# Multi-ancestry genome-wide association meta-analysis of hepatocellular carcinoma identifies eight novel risk genes including *MYC*, *MAP3K9*, *DHRS1*, and *MTTP*

**DOI:** 10.64898/2025.12.16.25342341

**Authors:** I Chinaka, A Schofield, CI Amos, R Lewis, VL Chen, Y Han, M Hassan, S Shetty, JP Mann

**Affiliations:** Department of Medicine, St James’ Hospital, Dublin, Ireland; Department of Immunology & Immunotherapy, School of Infection, Inflammation and Immunology, College of Medicine and Health, University of Birmingham, UK; Department of Internal Medicine, University of New Mexico, Albuquerque, NM, USA; Division of Gastroenterology and Hepatology, Mayo Clinic, Rochester, Minnesota, USA.; Division of Gastroenterology and Hepatology, Department of Internal Medicine, University of Michigan, Ann Arbor, MI, USA; Department of Epidemiology, The University of Texas MD Anderson Cancer Center, Houston, Texas, USA; Liver Unit (including small bowel transplantation), Birmingham Women’s and Children’s NHS Foundation Trust, Birmingham, UK

**Author notes:** **Correspondence**: Dr. Jake P. Mann Centre for Liver and gastroenterology research, Department of Immunology & Immunotherapy, School of Infection, Inflammation and Immunology, College of Medicine and Health, University of Birmingham, UK.

## Abstract

**Background & Aims:** Hepatocellular carcinoma (HCC) is the third top cause of cancer death globally, often arising on a background of cirrhosis. Here, we aimed to establish novel genetic drivers of HCC across ancestries at a population level through a large meta-analysis of all-cause HCC.

**Approach & Results:** We included 15 cohorts comprising 17,329 HCC cases and 2,424,298 controls in this meta-analysis. We found 15 genome-wide significant (P < 5x10^-8^) germline loci, 6 novel in/near *GCKR*, *MTTP*, *ADH5*, *MYC*, *MAP3K9*, and *GABPB2*. *MAP3K9*, *TERT*, and *GABPB2* variants act independently of cirrhosis on both co-localisation analysis and sensitivity analyses. There was significant ancestral heterogeneity in 6 loci including variants in the HLA locus that had divergent effects on HCC risk between East Asian and European ancestries. Fine-mapping identified 11 potentially causal coding variants, including p.Leu446Pro in GCKR and p.Asp418Glu in MEN1. *MEN1*, *MYC*, and *TERT* are all involved in the beta-catenin pathway transactivation complex. Transcriptome-wide analysis identified enrichment of germline-encoded *DHRS1* in HCC. Regulome-wide analysis replicated the germline signal for *EPHA2* and found a novel chromatin accessible region containing genes *ZNF367* and *HABP4*. Finally, we demonstrated that population-level genetic architecture for HCC overlaps with steatotic and viral liver disease, and individuals with genetic risk for lower BMI have higher risk of HCC.

**Conclusions:** Genetic risk for HCC is determined by germline susceptibility to beta-catenin pathway activation and cirrhosis. HCC is driven by both heterogenous and homogenous genetic factors across ancestries, which require further ancestral diversity in liver GWAS to fully dissect.

## Supplementary Tables for "Multi-ancestry genome-wide association meta-analysis of hepatocellular carcinoma identifies eight novel risk genes including *MYC*, *MAP3K9*, *DHRS1*, and *MTTP*"

### Sheet: Summary
SupTab1	Summary of characteristics of included cohorts.
SupTab2	LDSC genetic covariance intercept (gcov_int) between cohorts with EAS and within EUR ancestries with their 95% confidence intervals (CI).
SupTab3	Previously reported significant/suggestive loci for HCC from any cause annotated with results from MR-MEGA meta-analysis from this study.
SupTab4	Suggestive and significant loci associated with HCC from MR-MEGA and METAL meta-analysis models. CHR, chromosome; BP, base pair; NEA, non-effect allele; EA, effect allele. BETA(SE), allelic effect in log odds ratio from MR-MEGA analysis; BETA(SE)_METAL, allelic effect in log odds ratio from METAL (all ancestries) analysis;P(MR-MEGA): two-sided P value of association from MR-MEGA (chi-squared test with df = 4); P(METAL-all), two-sided P value of association from sample-size weighted analysis using METAL with all ancestries; P(METAL-EUR/EAS), two-sided P value of association from sample-size weighted analysis using METAL with European (EUR) or East Asian (EAS) ancestries; P(ANC-HET), P value for the two-sided ancestral heterogeneity test (chi-squared test with df = 3); P(RES-HET): P value for the two-sided residual heterogeneity test (chi-squared test with df = 3); EAF, effect allele frequency.
SupTab5	Results from colocalisation analyses. Where: PP.H0.abf = Probability neither HCC or cirrhosis are associated; PP.H1.abf = Probability only HCC is associated; PP.H2.abf = Probability only cirrhosis is associated; PP.H3.abf = Probability both traits are associated, but with different causal variants; PP.H4.abf = Probability both traits are associated and share the same causal variant. nsnps = number of SNPs included in coloc analysis.
SupTab6	Results from sensitivity analysis in cirrhotic controls: meta-analysis of Trepo et al. and Hassan et al. using METAL with sample size weighting, with focused analysis of previously identified significant and suggestive loci (from any previous analysis). P-values underwent Bonferroni adjustment for multiple tests.
SupTab7	Fine-mapping results. Posterior probabilities were calculated from Bayes scores from MR-MEGA meta-analysis results for all significant and suggestive loci. Loci were filtered for those with fewer than 5 variants per 95% credible set. Ensembl Variant Effect Predictor was used to annotate variants within the credible sets, keeping coding variants and those with high CADD scores. CADD, Combined Annotation Dependent Depletion score; CHR, chromosome; nGWAS-SNPs, number of SNPs with the locus that met significant/suggestive thresholds.
SupTab8	Pathway analysis using MAGMA based on mapped genes from FUMA analysis. P-values were Bonferroni adjusted and only significantly enriched pathways are shown.
SupTab9	Transcriptomie-wide analysis (TWAS) results. FUSION was used to perform TWAS using normal liver tissue and hepatocellular carcinoma (HCC) eQTLs. TWAS p-values were adjusted for multiple testing with Benjamini–Hochberg correction with the alpha of 0.05.
SupTab10	Regulome-wide analysis (RWAS) results. FUSION was used to perform RWAS using chromatin accessibility profiles for hepatocellular carcinoma (HCC) eQTLs. RWAS p-values were adjusted for multiple testing with Benjamini–Hochberg correction with the alpha of 0.05.
SupTab11	Summary of linkage disequilibrium score regression (LDSC) correlation analyses between hepatocellular carcinoma (HCC) and related traits. BMI, body mass index; HBV, hepatitis B virus; HCV; hepatitis C virus; MASLD, metabolic dysfunction-associated steatotic liver disease; T2DM, type 2 diabetes mellitus; upper GI (gastrointestinal) cancer, oesophageal and gastric cancer.

### Sheet: SupTab1
Cohort	Ancestry	N Cases	N Control	HCC Definition	Genotyping Platform	Reference
Million Veteran Program (African)	AFR	977	120676	ICD10:C22.0	MVP 1.0 Custom Axiom Array	https://doi.org/10.1016/j.jclinepi.2015.09.016
Million Veteran Program (Admixed American)	AMR	630	59146	ICD10:C22.0	MVP 1.0 Custom Axiom Array	https://doi.org/10.1016/j.jclinepi.2015.09.016
Biobank Japan	EAS	1866	195745	ICD10:C22.0, Phecode: 155.1	Illumina HumanOmniExpressExome v.1.0/v.1.2, HumanOmniExpress v.1.0 and Human Exome BeadChip v.1.0/v.1.1	https://doi.org/10.1016/j.je.2016.12.005
China Kadoorie BioBank	EAS	665	75355	ICD10:C22	Custom-designed Affymetrix Axiom	https://doi.org/10.1016/j.xgen.2023.100361
Korea BioBank	EAS	46	72252	ICD10:C22.0	KoreaChip Array	https://doi.org/10.1093/ije/dyv316
Taiwan Precision Medicine Initiative	EAS	4778	286102	ICD10:C22.0	TPMv1, TPMv2, Axiom Genome-Wide TWB 2.0 Array	https://doi.org/10.1038/s41586-025-09680-x
deCODE	EUR	406	396414	ICD10:C22.0	Illumina Human Global Screening Array and Illumina Human Omni Screening Array	https://doi.org/10.1038/s41588-022-01199-5
FinnGen	EUR	982	286608	ICD10:C22.0	Illumina chip arrays, Affymetrix chip arrays	https://doi.org/10.1038/s41586-022-05473-8
Hassan et al	EUR	1872	2907	ICD10:C22.0	Illumina 1M Array	https://doi.org/10.1097/HEP.0000000000000800
Intermountain	EUR	81	26333	ICD10:C22.0	Illumina Global screening array family	https://doi.org/10.1038/s41588-022-01199-5
Million Veteran Program (European)	EUR	2852	447587	ICD10:C22.0	MVP 1.0 Custom Axiom Array	https://doi.org/10.1016/j.jclinepi.2015.09.016
Trepo et al	EUR	1649	2391	Imaging or histology	Illumina Human Global Screening Array	https://doi.org/10.1016/S1470-2045(21)00603-3
UK Biobank	EUR	374	396369	ICD10:C22.0	UK BiLEVE Axiom Array/UK Biobank Axiom Array	https://doi.org/10.1371/journal.pmed.1001779
All Of Us	Mixed	368	291385	ICD10:C22.0	Short-Read Whole Genome Sequencing (srWGS) using Illumina Kapa HyperPrep kit	https://doi.org/10.1056/NEJMsr1809937
PLCO Atlas	Mixed	151	56413	ICD10:C22.0	OncoArray, Omni2.5 M, OmniExpress, and Illumina Global Screening Array	https://doi.org/10.1038/s41597-022-01921-2

### Sheet: SupTab2
Comparison	Ancestry	gvoc_int (se)	95% CI
BBJ vs CKBB	EAS	0.0015 (0.0044)	[-0.0071 - 0.0101]
Hassan vs decode	EUR	-0.0068 (0.0038)	[-0.0142 - 0.0006]
Hassan vs Finngen	EUR	0.0001 (0.0045)	[-0.0087 - 0.0089]
Hassan vs intermountain	EUR	-0.0086 (0.0044)	[-0.0172 - 0.0000]
Hassan vs Trepo	EUR	-0.0029 (0.0050)	[-0.0127 - 0.0069]
Hassan vs UKBB	EUR	-0.0001 (0.0047)	[-0.0093 - 0.0091]
CKBB vs KoGES	EAS	-0.0038 (0.0042)	[-0.0120 - 0.0044]
CKBB vs TPMI	EAS	0.0038 (0.0043)	[-0.0046 - 0.0122]
decode vs Finngen	EUR	0.0032 (0.0047)	[-0.0060 - 0.0124]
decode vs intermountain	EUR	0.0054 (0.0043)	[-0.0030 - 0.0138]
decode vs Trepo	EUR	0.0004 (0.0047)	[-0.0088 - 0.0096]
decode vs UKBB	EUR	0.0018 (0.0045)	[-0.0070 - 0.0106]
Finngen vs intermountain	EUR	-0.0021 (0.0047)	[-0.0113 - 0.0071]
Finngen vs UKBB	EUR	0.0062 (0.0042)	[-0.0020 - 0.0144]
intermountain vs Trepo	EUR	0.0088 (0.0047)	[-0.0004 - 0.0180]
intermountain vs UKBB	EUR	-0.0011 (0.0046)	[-0.0101 - 0.0079]
TPMI vs BBJ	EAS	0.0034 (0.0048)	[-0.0060 - 0.0128]
Trepo vs UKBB	EUR	-0.0011 (0.0043)	[-0.0095 - 0.0073]

### Sheet: SupTab3
Previously identified loci							Results from MR-MEGA in this analysis
rsID	chr	pos	Annotation	Aetiology	GWAS Significance (p)	Source	Effects	beta	se	P	P.value_ancestry_het	P.value_residual_het	EAF	NEA	EA
rs17401966	1	10325413	KIF1B	HBV	1.7e-18	https://doi.org/10.1080/00365521.2016.1245778	+-+-++-+---+?+-	-0.00340999	0.0171159	0.461244	0.342891	0.278426	0.278829	A	G
rs12057222	1	16182039	EPHA2	All cause	6.1e-09	https://doi.org/10.1101/2025.09.16.25335186	++++++++++++?+-	0.104957	0.0182888	5.95785e-11	0.120477	0.181571	0.7621	A	G
rs187199523	1	194027489	Intergenic	All cause	2.17e-09	https://doi.org/10.3390/ijms242216417
rs2642442	1	220800221	MTARC1	All cause	3.98e-09	https://doi.org/10.1016/j.jhepr.2025.101485	-++++++?++-+?++	0.0538465	0.0258894	0.00121832	0.0217554	0.00489535	0.767813	C	T
rs708113	1	228005052	WNT3A-WNT9A	Alcohol	1.11e-08	https://doi.org/10.1016/S1470-2045(21)00603-3	---+---+--+-?+-	0.0103104	0.0296963	0.360495	0.271393	2.80196e-06	0.622817	T	A
rs7574865	2	191099907	STAT4	HBV	2.48e-10	https://doi.org/10.1038/ng.2483	+---++++++++?++	0.0255438	0.0154272	0.0016944	0.0726983	0.467196	0.717848	T	G
rs9842969	3	39558686	MOBP	Non viral	1.36e-09	https://doi.org/10.1097/HEP.0000000000000800	+--+---??-+-?++	-0.104514	0.0775399	0.00106022	0.00042025	0.000130632	0.914125	T	C
rs7628416	3	126376169	KLF15	All cause	1.77e-08	https://doi.org/10.1016/j.jhepr.2025.101485	++?------+--?++	-0.0370865	0.0242722	0.319088	0.456202	0.0251768	0.688538	C	G
rs2120243	3	157429779	VEPH1	HBV	2e-06	https://doi.org/10.3892/ol.2015.3958	---+?++++-++?++	0.00875553	0.0143891	0.723118	0.665309	0.27572	0.613105	A	C
rs140233124	4	6834347	KIAA0232	All cause	4.34e-10	https://doi.org/10.3390/ijms242216417
rs72613567	4	87310241	HSD17B13	All cause	4.4e-17	https://doi.org/10.1101/2025.09.16.25335186
rs144285059	4	136895711	Intergenic	All cause	1.99e-08	https://doi.org/10.3390/ijms242216417
rs17047200	4	166008836	TLL1	HCV	2.66e-08	https://doi.org/10.1053/j.gastro.2017.01.041	+---------+-?--	-0.0331549	0.0179064	0.0440818	0.0487694	0.627084	0.133588	A	T
rs148610742	4	186288789	F11	All cause	1.43e-08	https://doi.org/10.3390/ijms242216417	+?--+????+???+-	0.372868	10.0804	0.885595	0.811127	0.106353	0.0179575	C	T
rs10069690	5	1279675	TERT	All cause, alcohol	1.7e-16	https://doi.org/10.1101/2025.09.16.25335186	----++--------+	-0.152259	0.0235852	2.5015e-20	0.0507346	0.00804304	0.249459	C	T
rs79220007	6	26098246	HFE	All cause	2.1e-14	https://doi.org/10.1101/2025.09.16.25335186	-+++-?+?++-+???	-0.111172	1.01072	3.30244e-13	0.0372041	0.00115007	0.0418883	T	C
rs2523961	6	29971803	HLA	HBV	7.5e-12	https://doi.org/10.1038/s41598-018-26217-7	+-++++----++?+-	0.00465715	0.0225173	0.856482	0.800066	0.259236	0.136397	G	A
rs1110446	6	30103160	HLA	HBV	1.66e-13	https://doi.org/10.1038/s41598-018-26217-7	++++-+----++?--	0.00249424	0.0167849	0.881978	0.790262	0.506977	0.189792	C	T
rs3094137	6	30233096	HLA	HBV	7.09e-09	https://doi.org/10.1038/s41598-018-26217-7	--+-------+-?-+	-0.0242842	0.0164891	0.588956	0.675256	0.769531	0.891487	A	G
rs2596542	6	31398818	HLA	HCV	4.21e-13	https://doi.org/10.1038/ng.809	+-++++--+--+?+-	0.000625705	0.0153109	0.240999	0.155454	0.332462	0.333828	C	T
rs41270883	6	32660820	HLA	All cause	1.7e-19	https://doi.org/10.1101/2025.09.16.25335186	-???--?+----??+	-0.14479	0.0279862	6.59877e-15	1.58097e-05	0.279332	0.169354	C	T
rs9275224	6	32692101	HLA	HCV	1.45e-12	https://doi.org/10.1097/HEP.0000000000000800	--+-?+++----?-+	-0.0824356	0.0312784	1.0652e-08	0.000120494	8.15378e-06	0.578676	A	G
rs9275319	6	32698518	HLA	HBV	2.72e-17	https://doi.org/10.1038/ng.2483	--++-+++--++?-+	-0.0319304	0.0163876	0.000183393	0.00703081	0.655626	0.166991	A	G
rs10272859	7	90689160	CDK14	HBV	9.46e-10	https://doi.org/10.1158/1078-0432.CCR-17-2537	++?-++--+-+-?-+	-0.017219	0.0129946	0.658056	0.684026	0.557553	0.524265	G	C
rs118180127	8	8513430	Intergenic	All cause	7.3e-09	https://doi.org/10.3390/ijms242216417
rs77236434	8	13261659	DLC1	HBV	2.64e-07	https://doi.org/10.1002/cncr.30851	+-+++--+++++?--	0.0237763	0.0253356	0.863079	0.828816	0.581239	0.0705429	C	T
rs117719091	10	6227313	PFKFB3	All cause	3.02e-09	https://doi.org/10.3390/ijms242216417
rs17155112	10	14357172	FRMD4A	All cause	3.02e-08	https://doi.org/10.3390/ijms242216417	+?----????++?+-	-0.757787	0.489429	0.652987	0.526659	0.687524	0.018962	G	A
rs60299329	11	2370014	CD81	All cause	5e-08	https://doi.org/10.1101/2025.09.16.25335186	++++-+--+--+??-	-0.0303123	0.0765025	1.18756e-05	0.0016776	0.285346	0.0570187	C	T
rs77404202	11	20117743	NAV2	All cause	2.46e-08	https://doi.org/10.3390/ijms242216417
rs6591900	11	80654502	TENM4	All cause	4.7e-08	https://doi.org/10.1101/2025.09.16.25335186	++++---+-+++?+-	0.0880785	0.0260599	5.55206e-05	0.0183886	0.192974	0.228186	G	A
rs1350171	11	86933347	FZD4	HBV	6.48e-06	https://doi.org/10.3892/ol.2015.3958	++-+----+--+?-+	-0.000511483	0.0164281	0.327384	0.218875	0.54524	0.720145	C	T
rs144225287	12	3568611	PRMT8	All cause	5.27e-10	https://doi.org/10.3390/ijms242216417
rs150098717	12	8198462	Intergenic	All cause	1.81e-08	https://doi.org/10.3390/ijms242216417
rs28929474	14	94378610	SERPINA1	All cause	5.5e-07	https://doi.org/10.1016/j.jhepr.2025.101485	?+++-?+?+++-+??	1.46189	2.3992	1.95861e-06	0.0830612	0.492127	0.0156569	C	T
rs74333160	14	101184577	Intergenic	All cause	1.42e-12	https://doi.org/10.3390/ijms242216417	?---??+???--?-+	-0.0473682	0.0624105	0.912765	0.962021	0.274574	0.0618326	T	G
rs80115676	17	17375355	Intergenic	All cause	6.34e-09	https://doi.org/10.3390/ijms242216417
rs58542926	19	19268740	TM6SF2	All cause	4.8e-08	https://doi.org/10.1101/2025.09.16.25335186	++?+++++++++?+-	0.331958	0.0383738	1.57802e-48	1.12492e-14	0.0121529	0.0693607	C	T
rs10401969	19	19296909	TM6SF2	Non viral	4.87e-14	https://doi.org/10.1097/HEP.0000000000000800	+++++-++++++?++	0.308569	0.0305583	7.86433e-48	3.8766e-20	0.0363504	0.0915803	T	C
rs58489806	19	19346108	TM6SF2	Non viral	4.87e-14	https://doi.org/10.1097/HEP.0000000000000800	+++++-?+++++?+-	0.269057	0.0237299	5.24882e-39	4.96544e-20	0.226869	0.130051	C	T
rs3794991	19	19499787	TM6SF2	Non viral	3.99e-13	https://doi.org/10.1097/HEP.0000000000000800	++++++++++++?+-	0.285793	0.0276968	6.19208e-43	2.9649e-16	0.142905	0.0814716	C	T
rs12971396	19	39247226	IFNL3	All cause	3.4e-10	https://doi.org/10.1016/j.jhepr.2025.101485	++++?-+-++++?+-	0.146685	0.0285945	3.38558e-15	0.00223053	0.0117249	0.139551	C	G
rs8099917	19	39252525	IFNL4	All cause	1.5e-18	https://doi.org/10.1101/2025.09.16.25335186	++++--+-++++++-	0.154843	0.0261553	7.65422e-17	0.00236008	0.0196707	0.128717	T	G
rs769449	19	44906745	APOE	All cause	6.3e-12	https://doi.org/10.1101/2025.09.16.25335186	---------------	-0.185737	0.0168784	1.6323e-15	0.000410378	0.907345	0.093042	G	A
rs429358	19	44908684	APOE	All cause	1.07e-13	https://doi.org/10.1016/j.jhepr.2025.101485	-----+---------	-0.166119	0.0149405	4.9332e-16	9.74811e-05	0.841615	0.127383	T	C
rs6140450	20	7873320	Intergenic	All cause	2.79e-08	https://doi.org/10.3390/ijms242216417
rs455804	21	29773850	GRIK1	HBV	1.86e-08	https://doi.org/10.1371/journal.pgen.1002791	-+-++++++++-?-+	0.0197745	0.016152	0.124329	0.0916962	0.463438	0.737282	A	C
rs1012068	22	31869917	DEPDC5	HCV	1.27e-13	https://doi.org/10.1038/ng.876	--+------+-+?+-	-0.015587	0.0161397	0.374238	0.348823	0.32884	0.273242	T	G
rs738409	22	43928847	PNPLA3	All cause	9.6e-63	https://doi.org/10.1101/2025.09.16.25335186	+++++-+++++++++	0.330701	0.0204487	8.70619e-123	2.07481e-33	0.0255672	0.31229	C	G
rs2294922	22	43983685	PNPLA3	Non viral	1.21e-31	https://doi.org/10.1097/HEP.0000000000000800	+++++-++++-+?++	0.271131	0.0182103	2.61994e-85	3.51161e-31	0.120509	0.321135	G	C
rs2401514	22	43998139	PNPLA3	Non viral	4.13e-18	https://doi.org/10.1097/HEP.0000000000000800	+++++-++++++?++	0.220418	0.0153727	1.95022e-48	2.33657e-14	0.470855	0.292532	T	A

### Sheet: SupTab4
rsID	Gene	chr	start	end	LeadVarID	Effects	Beta(SE)_MR-MEGA	P(MR-MEGA)	Beta(SE)_METAL	P(METAL-all)	P(METAL-EUR)	P(METAL-EAS)	P(ANC-HET)	P(RES-HET)	EAF	Significant
rs924204	EPHA2	1	16119854	16405015	1:16187431:A>G	+++++-++++-+?+-	0.10 (0.02)	9.20e-13	0.006 (0.0009)	7.12e-13	1.36e-13	9.47e-3	5.43e-4	1.23e-1	0.65	Significant
rs77018356	GABPB2_CTSS	1	150567705	151256476	1:151162485:G>C	?++++?-+-+-+???	2.90 (3.88)	4.91e-6	0.011 (0.0024)	1.02e-6	3.84e-8	2.06e-3	8.97e-2	8.76e-3	0.06	Significant
rs780094	GCKR	2	27375230	27617773	2:27518370:T>C	-----++-----?-+	-0.08 (0.01)	2.22e-7	-0.005 (0.0009)	8.69e-9	8.46e-7	9.07e-3	2.22e-1	4.79e-1	0.57	Significant
rs4089	HSD17B13	4	86936370	87392102	4:87300193:C>G	----+-------?-+	-0.15 (0.02)	1.78e-20	-0.007 (0.0009)	2.82e-17	5.74e-18	4.10e-2	2.01e-9	1.24e-1	0.3	Significant
rs6822348	ADH5	4	98961982	99710112	4:99132743:A>T	-----?------???	-0.12 (0.10)	3.12e-7	-0.006 (0.0012)	4.44e-8	3.43e-8	3.69e-5	0.990477	0.67186	0.76	Significant
rs112850336	MTTP	4	98961982	99710112	4:99492512:C>T	-----+-+---+?--	-0.17 (0.04)	2.57e-6	-0.006 (0.0010)	2.01e-8	6.83e-5	4.77e-5	0.0526924	0.565177	0.22	Significant
rs10069690	TERT	5	1236575	1334754	5:1279675:C>T	----++--------+	-0.15 (0.02)	2.50e-20	-0.009 (0.0010)	1.84e-21	6.40e-16	5.77e-5	5.07e-2	8.04e-3	0.25	Significant
rs1800562	HFE	6	25488355	28526448	6:26092913:G>A	?+++-?+?++-+-??	0.12 (2.89)	1.74e-13	0.019 (0.0027)	5.96e-13	5.58e-14	9.83e-4	2.26e-2	9.51e-4	0.05	Significant
rs1811359	HLA	6	30258068	35395959	6:33084605:G>C	+---++----++?++	0.04 (0.01)	4.38e-26	0.006 (0.0009)	8.29e-17	1.18e-8	5.39e-29	1.70e-14	8.76e-1	0.46	Significant
rs1561929	MYC	8	128522288	128557753	8:128555127:C>T	?++++?++++++???	-0.71 (1.70)	1.00e-6	0.010 (0.0018)	2.96e-8	8.77e-8	4.28e-4	6.35e-1	5.48e-1	0.88	Significant
rs77052733	MAP3K9	14	70708492	71287739	14:70819179:C>T	-+++--++++-+?++	0.14 (0.04)	1.54e-6	0.007 (0.0017)	2.87e-8	1.22e-6	6.82e-5	2.97e-3	1.55e-1	0.07	Significant
rs8107974	TM6SF2	19	18599018	20495333	19:19277691:A>T	+++++-++++++?++	0.31 (0.03)	1.95e-48	0.018 (0.0015)	1.09e-36	2.00e-47	1.63e-2	5.70e-20	1.74e-2	0.09	Significant
rs12983038	IFNL3	19	39238839	39255172	19:39250484:G>A	++++--+?++++?+-	0.15 (0.03)	1.91e-17	0.010 (0.0013)	3.41e-15	6.51e-8	5.02e-7	3.83e-3	4.84e-2	0.13	Significant
rs429358	APOE	19	44834661	45120209	19:44908684:T>C	-----+---------	-0.17 (0.01)	4.93e-16	-0.010 (0.0013)	3.87e-14	1.13e-16	3.16e-2	9.75e-5	8.42e-1	0.13	Significant
rs738408	PNPLA3	22	43845535	44015164	22:43928850:C>T	+++++-+++++++++	0.33 (0.02)	1.06e-121	0.019 (0.0009)	2.35e-96	4.41e-96	6.87e-13	1.42e-33	3.18e-2	0.31	Significant
rs192102882	DPYD	1	96749676	98696559	1:97730862:G>A	?++-+???-+-+???	-24.17 (11.03)	4.17e-7	0.079 (0.0182)	1.41e-5	5.80e-8	3.17e-3	5.11e-2	4.53e-1	2.60e-03	Suggestive
rs642748	BRINP3	1	190559861	190899390	1:190582288:A>G	++--++--++-+?++	0.03 (0.01)	2.88e-6	0.004 (0.0009)	4.37e-5	2.37e-4	1.28e-7	1.13e-3	8.15e-1	0.41	Suggestive
rs574727703	LEMD1	1	205412769	205412769	1:205412769:G>T	?+-++?+++-+-???	2.59 (3.81)	4.39e-3	0.118 (0.0246)	1.62e-6	9.20e-4	4.28e-3	2.49e-3	4.21e-1	0.04	Suggestive
rs2358112	KCNH1	1	210729573	210736926	1:210736550:A>C	-??++?-?-++-??-	-0.00 (0.02)	2.21e-6	0.084 (0.0199)	2.71e-5	3.85e-3	5.06e-4	7.19e-7	2.02e-1	0.47	Suggestive
rs2642438	MTARC1	1	220796686	220800419	1:220796686:A>G	-+++++++++++?+-	0.07 (0.02)	7.01e-5	0.004 (0.0010)	2.57e-4	5.98e-7	2.05e-2	1.07e-2	2.24e-2	0.77	Suggestive
rs1489153	CRIM1	2	36088389	36128149	2:36128149:C>A	+++++-++++--?--	0.00 (0.02)	6.23e-7	-0.013 (0.0032)	7.26e-5	6.71e-3	4.69e-2	2.77e-7	3.73e-1	0.52	Suggestive
rs139981561	MTA3	2	42480214	42623720	2:42500162:G>A	?+-+-----+++?++	0.08 (0.09)	4.83e-4	0.006 (0.0026)	1.55e-2	5.55e-5	2.30e-6	8.85e-4	1.07e-1	0.03	Suggestive
rs16822975	PDE1A	2	182204531	182256007	2:182256007:C>G	+++?--???+++?++	0.52 (0.14)	2.31e-5	0.010 (0.0020)	2.79e-7	6.15e-4	6.99e-4	1.51e-2	2.11e-1	0.06	Suggestive
rs7601754	STAT4	2	191051800	191105604	2:191075725:G>A	--+++-++++--?--	-0.01 (0.01)	7.85e-6	-0.003 (0.0011)	5.43e-3	3.11e-4	1.43e-7	7.00e-5	8.11e-1	0.8	Suggestive
rs143031340	ANO10	3	43398976	43398976	3:43398976:T>C	?-++-?-?++++???	6.93 (7.75)	6.32e-3	0.036 (0.0075)	1.66e-6	6.53e-4	1.66e-6	1.30e-2	1.45e-1	0.01	Suggestive
rs7619951	LMLN	3	198003629	198109909	3:198078784:G>T	?---+-+---++?-+	-0.08 (0.04)	6.49e-4	-0.005 (0.0014)	6.91e-4	2.19e-6	7.32e-3	1.07e-2	2.58e-1	0.12	Suggestive
rs181279855	Inter_4	4	64145645	65128154	4:64778403:A>T	?-??++-+++--?+-	0.07 (0.10)	8.66e-4	0.116 (0.0247)	2.59e-6	1.08e-5	7.75e-4	3.41e-4	7.82e-4	0.34	Suggestive
rs150997702	UGT2B15	4	68455461	69414805	4:69105792:A>C	?-++-????++-???	-182.71 (75.38)	1.35e-4	0.027 (0.0057)	1.45e-6	1.28e-5	1.45e-6	1.70e-4	4.17e-1	2.64e-03	Suggestive
rs560414912	TENM3	4	182014188	182014188	4:182014188:C>T	?+---?+?++++???	5.99 (3.47)	4.81e-4	0.107 (0.0217)	8.69e-7	9.02e-4	2.84e-3	6.28e-3	9.35e-1	6.78e-03	Suggestive
rs549655936	Inter_5_26	5	25239794	26836818	5:26117041:C>T	?--+-???-+?-???	-74.90 (4.43)	5.98e-4	0.101 (0.0212)	2.15e-6	1.47e-4	6.01e-4	6.19e-4	9.68e-1	1.12e-03	Suggestive
rs17237359	TTC33	5	40502876	40615982	5:40585446:G>A	----++------?--	-0.23 (0.06)	3.35e-4	-0.012 (0.0026)	2.43e-6	5.38e-4	7.12e-3	2.88e-1	2.72e-1	0.03	Suggestive
rs567431306	Inter_5_109	5	109666349	109995642	5:109911833:C>T	+-++-+------??+	-0.03 (0.02)	2.15e-3	0.236 (0.0500)	2.52e-6	4.27e-4	4.45e-3	8.97e-4	3.63e-1	0.29	Suggestive
rs115916940	ADAM19	5	157458466	157727319	5:157548355:T>C	+++++--+-+--?++	0.03 (0.01)	4.60e-4	0.071 (0.0147)	1.57e-6	1.65e-4	2.35e-3	2.10e-3	4.40e-1	0.33	Suggestive
rs262883	DOCK2	5	169723174	169723174	5:169723174:T>C	--+++?--+--+??-	-0.13 (0.02)	2.89e-6	0.085 (0.0245)	5.30e-4	2.20e-3	4.59e-4	1.46e-6	7.19e-1	0.8	Suggestive
rs117914127	ECI2DT	6	4225007	4260125	6:4246952:T>A	?----????+-+???	-148.70 (52.22)	2.41e-3	0.017 (0.0034)	1.00e-6	1.39e-3	5.50e-6	2.87e-3	6.98e-1	1.24e-03	Suggestive
rs116019395	Inter_6_15	6	15539317	15714997	6:15714997:G>T	?+?+-?+?-+++???	-19.74 (9.08)	6.70e-4	0.068 (0.0147)	2.93e-6	1.26e-3	1.32e-4	2.70e-3	3.43e-1	0.01	Suggestive
rs565801566	ROS1	6	117319757	117794087	6:117352023:A>G	?+--+?+??--+???	72.03 (11.48)	9.55e-4	0.126 (0.0266)	2.08e-6	2.35e-4	2.85e-3	3.83e-4	7.43e-1	0.02	Suggestive
rs578159714	Inter_7	7	743269	1008812	7:795344:T>A	?++++???+++-???	-10.91 (8.90)	2.07e-4	0.058 (0.0141)	4.43e-5	2.45e-6	4.23e-4	2.70e-1	8.48e-1	2.05e-03	Suggestive
rs192291282	EEPD1	7	36116075	37185558	7:36296283:G>A	-+--+------+?++	-0.00 (0.03)	8.69e-5	0.063 (0.0183)	5.34e-4	1.37e-6	3.34e-4	3.20e-5	7.21e-1	0.18	Suggestive
rs10215153	MET	7	116716022	116857877	7:116759077:G>A	++-+-+-++++++++	0.07 (0.02)	9.80e-5	0.005 (0.0010)	1.01e-6	2.86e-4	6.38e-3	7.29e-1	4.14e-1	0.22	Suggestive
rs7787465	TCAF1	7	143997519	144042910	7:143999157:G>A	------+-----?++	-0.06 (0.01)	2.27e-5	-0.003 (0.0009)	2.28e-3	1.21e-6	3.90e-2	3.51e-4	8.75e-1	0.47	Suggestive
rs138704172	SGCZ	8	14120606	14120606	8:14120606:A>C	?--++?-----+???	0.31 (3.72)	8.78e-4	0.103 (0.0217)	2.14e-6	2.79e-4	1.62e-3	2.25e-3	6.09e-1	0.02	Suggestive
rs527402601	SNTG1	8	49699490	51575717	8:50111199:G>A	??++-???++-+???	-17.27 (30.97)	2.30e-5	0.078 (0.0181)	1.67e-5	7.04e-7	2.73e-3	6.24e-1	1.68e-1	8.33e-04	Suggestive
rs559235319	HNF4G	8	75135344	75351134	8:75351134:G>C	??-+-???-++-???	-91.12 (32.02)	3.94e-4	0.239 (0.0479)	6.03e-7	3.44e-5	7.75e-3	3.77e-3	8.43e-1	9.91e-04	Suggestive
rs113176322	CDKN2A	9	21698855	21931559	9:21860825:C>G	+-++-+???---?++	0.03 (0.09)	2.63e-4	0.007 (0.0024)	3.53e-3	3.98e-3	9.20e-7	2.08e-1	5.38e-1	0.04	Suggestive
rs77595131	LINC03142	9	23005093	23024740	9:23020160:G>A	?--++?+++++-???	3.70 (3.99)	1.28e-6	0.009 (0.0028)	1.52e-3	2.23e-3	1.39e-2	1.59e-3	7.81e-2	0.05	Suggestive
rs12342193	NCS1	9	130149054	130176696	9:130150220:G>A	+-++-+++++++?++	0.07 (0.04)	5.05e-5	0.007 (0.0016)	3.62e-7	1.01e-3	2.64e-7	2.26e-1	3.28e-1	0.08	Suggestive
rs142566255	PHYH	10	13275785	13276619	10:13275881:C>G	-?-?--??---+?++	-0.38 (0.11)	2.65e-4	0.111 (0.0235)	2.04e-6	1.18e-3	5.00e-3	1.18e-4	9.83e-1	0.06	Suggestive
rs140294052	Inter_10	10	34002674	34027686	10:34017127:A>G	?+-++?-+++++???	4.36 (2.85)	9.53e-4	0.089 (0.0183)	1.08e-6	7.98e-5	1.12e-3	2.59e-1	8.25e-2	0.11	Suggestive
rs16934377	KCNMA1	10	77208882	77265261	10:77227406:A>G	++++-???--+-??+	0.28 (0.16)	1.21e-4	0.016 (0.0067)	1.63e-2	2.61e-3	1.02e-6	1.89e-2	5.05e-1	6.59e-03	Suggestive
rs190142270	ATAD1	10	87840499	88083250	10:87840499:G>A	?----?+-----???	-10.12 (8.55)	3.87e-4	-0.018 (0.0038)	2.49e-6	3.27e-6	4.79e-3	2.10e-1	8.96e-4	0.02	Suggestive
rs41282902	DOCK1	10	127419693	127419693	10:127419693:G>A	?----???-+++???	-104.29 (25.72)	3.35e-7	0.024 (0.0108)	2.66e-2	6.34e-4	2.58e-2	2.09e-4	4.14e-1	3.42e-03	Suggestive
rs77207831	STK32C	10	132272410	132280521	10:132272410:G>A	-?-?--???+--?--	-0.05 (0.10)	5.11e-4	-0.006 (0.0017)	1.01e-4	1.17e-4	2.05e-6	9.79e-1	9.43e-1	0.09	Suggestive
rs59128789	CD81	11	2370014	2399846	11:2370530:T>C	++--++?-+--+?+-	0.01 (0.08)	2.97e-6	-0.003 (0.0009)	6.83e-4	3.20e-4	2.08e-3	1.34e-5	3.34e-1	0.04	Suggestive
rs2301564	MEN1	11	64800220	64813774	11:64800220:G>C	--+-+-??----?--	-0.14 (0.11)	1.01e-4	-0.006 (0.0012)	2.25e-6	2.94e-3	2.03e-5	7.07e-1	9.23e-2	0.16	Suggestive
rs575579699	C11orf24	11	67541801	69158039	11:68256958:C>T	?+-+-???+++-???	13.34 (12.32)	2.25e-4	0.688 (0.1415)	1.14e-6	1.14e-6	4.30e-4	3.36e-2	6.28e-2	6.88e-03	Suggestive
rs78313558	Inter_12_88	12	87621330	87719983	12:87621330:G>A	?++?+?++++++???	2.41 (1.10)	2.45e-4	0.011 (0.0023)	2.68e-6	4.68e-5	2.64e-2	6.73e-1	8.72e-1	0.08	Suggestive
rs11106620	Inter_12_92	12	92528655	92554915	12:92546287:G>A	++++-++-----?--	-0.02 (0.02)	2.63e-6	0.466 (0.1456)	1.37e-3	2.71e-4	1.99e-2	8.70e-7	4.58e-1	0.27	Suggestive
rs577598638	TMEM119	12	108350393	108589439	12:108589439:C>A	?+-+-????+--???	-28.24 (37.40)	1.87e-5	0.055 (0.0162)	7.02e-4	3.00e-6	1.30e-2	1.64e-2	6.49e-1	1.21e-03	Suggestive
rs6491934	Inter_13	13	105118421	105158793	13:105140171:T>C	+++++--++-+-?++	0.06 (0.02)	8.95e-6	0.004 (0.0009)	1.40e-6	2.65e-4	9.89e-4	1.91e-2	1.08e-1	0.36	Suggestive
rs112635299	SERPINA1	14	94206394	94378610	14:94371805:G>T	?+++-?+?+++-???	8.45 (3.89)	1.63e-7	0.024 (0.0050)	1.11e-6	1.93e-7	3.98e-4	3.64e-2	5.65e-1	0.02	Suggestive
rs74376607	NUSAP1	15	41276192	41392227	15:41333452:A>T	+-+++-++++++?+-	0.09 (0.02)	8.11e-4	0.006 (0.0014)	2.74e-6	2.99e-3	2.53e-4	7.69e-1	5.26e-1	0.11	Suggestive
rs2355900	Inter_16_49	16	49002461	49060260	16:49060260:C>A	+++++--+----?++	0.01 (0.02)	1.48e-5	0.004 (0.0012)	2.34e-3	1.01e-3	2.78e-6	1.47e-4	3.80e-1	0.16	Suggestive
rs188950677	Inter_16_61	16	60686100	61978859	16:61072880:C>T	?++++???-+++???	-41.23 (5.96)	2.17e-4	0.097 (0.0206)	2.59e-6	2.59e-6	1.33e-4	4.07e-3	9.58e-1	1.62e-03	Suggestive
rs182904311	Inter_16_63	16	63095480	63095480	16:63095480:T>G	?-?+-++----+??+	0.01 (0.02)	3.71e-3	0.031 (0.0065)	1.76e-6	2.53e-3	1.76e-6	1.98e-2	9.13e-1	0.7	Suggestive
rs8071333	RAP1GAP2	17	2912430	2912430	17:2912430:G>T	++++-++++++-?-+	0.04 (0.03)	1.42e-6	-0.006 (0.0018)	2.86e-4	5.32e-3	8.82e-4	4.42e-7	1.30e-1	0.37	Suggestive
rs11658199	ANKFN1	17	55995887	56037844	17:56002983:A>G	+?-+++-?++++?++	0.06 (0.02)	1.85e-4	0.005 (0.0010)	1.42e-6	3.08e-3	1.38e-5	4.79e-1	5.24e-1	0.38	Suggestive
rs2034945	WBP2	17	75850233	76028630	17:75867265:T>A	?+??-++++++-?--	0.06 (0.07)	1.14e-4	0.004 (0.0013)	2.36e-3	1.11e-6	3.33e-3	7.90e-3	4.63e-1	0.18	Suggestive
rs35332090	ENDOV	17	80361810	80430106	17:80363258:G>C	----+++------++	-0.11 (0.03)	3.88e-6	-0.006 (0.0016)	1.23e-4	1.56e-6	1.68e-3	2.43e-2	1.81e-1	0.08	Suggestive
rs35332090	RNF213	17	80361810	80430106	17:80363258:G>C	----+++------++	-0.11 (0.03)	3.88e-6	-0.006 (0.0016)	1.23e-4	1.56e-6	1.68e-3	2.43e-2	1.81e-1	0.08	Suggestive
rs1968334	TPGS2_KIAA1328	18	36730286	37261099	18:36763671:T>A	?++-+?+?++++???	1.32 (1.56)	7.17e-7	0.010 (0.0021)	1.38e-6	1.94e-5	2.84e-2	7.69e-2	7.17e-1	0.16	Suggestive
rs148194981	RAB11B	19	8359282	8402690	19:8386830:G>C	?+-?+???++++???	8.71 (5.83)	2.02e-5	0.057 (0.0114)	4.93e-7	2.93e-6	2.76e-3	1.82e-1	7.59e-1	3.97e-03	Suggestive
rs8122913	Inter_20	20	57786040	57786040	20:57786040:T>G	-????-??--++??-	-0.05 (0.02)	1.94e-5	-0.003 (0.0013)	3.96e-2	2.36e-3	1.41e-6	3.98e-5	3.95e-1	0.61	Suggestive
rs559612992	GATA5	20	62510610	62510610	20:62510610:G>C	+++-?+---+?-?-+	-0.77 (0.13)	4.91e-3	0.164 (0.0332)	7.72e-7	3.34e-4	1.87e-3	3.46e-3	8.88e-1	0.4	Suggestive
rs569227697	KCNJ6	21	37597951	38395133	21:37818137:G>A	+++-+-++++++?++	0.07 (0.01)	6.85e-8	0.195 (0.0408)	1.83e-6	1.70e-5	2.79e-3	5.78e-4	4.26e-1	0.47	Suggestive
rs2542030	GRAMD4	22	46633557	46671371	22:46671371:G>C	++-+++-+-++-??-	0.02 (0.02)	6.34e-4	0.029 (0.0061)	1.71e-6	2.73e-4	1.29e-3	1.10e-3	6.66e-1	0.26	Suggestive

### Sheet: SupTab5
		Neither	HCC only	Cirrhosis only	Both, different variant	Both, shared variant
Locus	nsnps	PP.H0.abf	PP.H1.abf	PP.H2.abf	PP.H3.abf	PP.H4.abf
ADH5-MTTP	1273	0.00275383	0.0510403	0.00243557	0.044242	0.899528
APOE	1102	2.75054e-14	6.31062e-08	4.84581e-08	0.110288	0.889711
EPHA2	1088	4.48643e-06	0.967498	1.43707e-07	0.0309888	0.00150854
GABPB2	890	0.531878	0.422813	0.0111632	0.0088488	0.0252971
GCKR	823	0.0516868	0.930932	0.000856348	0.0154226	0.00110184
HFE	1200	3.41482e-12	2.93145e-07	1.82742e-08	0.00056932	0.99943
HLA	2309	8.52534e-14	0.00441557	5.54708e-12	0.286593	0.708991
HSD17B13	1224	1.47585e-32	1.78869e-23	5.75346e-11	0.0687991	0.931201
IFNL3	1043	6.32559e-08	0.241552	4.33004e-08	0.164755	0.593693
MAP3K9	1299	0.0499368	0.59374	0.0274703	0.326615	0.00223783
MYC	1358	0.121796	0.719508	0.00417785	0.0245505	0.129968
PNPLA3	1062	0	3.56386e-256	1.01493e-91	0	1
TERT	1087	0.755948	0.221083	0.0169941	0.00496905	0.00100574
TM6SF2	835	1.66323e-65	1.03156e-39	3.91683e-29	0.00143069	0.998569
ADAM19	569	0.724063	0.241193	0.0200295	0.00666399	0.008051
ANO10	479	0.984774	0.00546448	0.00954869	5.28252e-05	0.000160201
ATAD1	535	0.978105	0.0072733	0.0142167	0.000105417	0.000299913
BRINP3	711	0.963072	0.0160863	0.0202134	0.000337337	0.0002908
CDKN2A	703	0.94233	0.0419477	0.0147174	0.000654794	0.000350364
COL22A1	682	0.980644	0.00838446	0.0107305	9.15962e-05	0.000149414
DOCK1	833	0.979854	0.00653594	0.0131398	8.72641e-05	0.000382679
DOCK2	648	0.982116	0.00727584	0.0103064	7.61276e-05	0.000225479
DPYD	523	0.982959	0.00637289	0.0104301	6.74516e-05	0.000170358
ENDOV	557	0.961173	0.00814442	0.029874	0.000252579	0.000555566
GRAMD4	625	0.976866	0.0140043	0.00862746	0.000123303	0.000379336
HNF4G	709	0.975421	0.00963395	0.0145315	0.000143253	0.000270619
Inter_10	692	0.973315	0.00971445	0.0163923	0.000163193	0.000415041
Inter_12_88	567	0.976547	0.0120774	0.011036	0.000136284	0.000203354
Inter_13	898	0.75252	0.100405	0.127395	0.016995	0.00268529
Inter_16_49	567	0.976653	0.0116465	0.0113344	0.000134931	0.000230763
Inter_16_61	691	0.974581	0.00720849	0.0177801	0.000131212	0.000299221
Inter_16_63	678	0.706879	0.276331	0.00809354	0.00315836	0.00553835
Inter_3	718	0.971536	0.00712923	0.0208989	0.000153075	0.000282853
Inter_4	673	0.544052	0.420454	0.0140545	0.010851	0.010589
Inter_5_109	707	0.979242	0.00702365	0.0134402	9.62022e-05	0.000197931
Inter_5_26	795	0.972808	0.00679575	0.0200396	0.000139774	0.000217074
Inter_5_86	657	0.96844	0.0197719	0.0112179	0.000228685	0.00034156
Inter_7	606	0.332953	0.0125502	0.623203	0.023483	0.00781136
KCNH1	626	0.968361	0.00683105	0.0242771	0.000170897	0.000360046
KCNJ6	565	0.978091	0.0115061	0.0100595	0.000118112	0.000225746
KCNMA1	585	0.982961	0.00706311	0.00965031	6.90863e-05	0.000256314
LEMD1	592	0.980999	0.0050712	0.0136294	7.02261e-05	0.00023026
LINC01811	673	0.665959	0.306769	0.0152878	0.00703723	0.00494703
LINC03142	1060	0.838866	0.137635	0.0177267	0.0029056	0.00286732
MTARC1	819	5.38543e-15	6.85981e-17	0.779847	0.00972305	0.21043
MYL2	467	1.64652e-07	1.65611e-09	0.966147	0.00969358	0.024159
NCS1	531	0.380345	0.609156	0.00338752	0.00542372	0.00168827
NUSAP1	435	0.700486	0.286751	0.00732642	0.00299671	0.0024391
PDPR2P	444	0.987924	0.00557911	0.00632598	3.55891e-05	0.000135669
PLSCR4	750	0.974553	0.00543598	0.0196858	0.000109591	0.000215166
PSMD11	407	0.979498	0.00649672	0.0136694	9.04199e-05	0.000245007
RAP1GAP2	664	0.980478	0.00823206	0.0109714	9.18886e-05	0.000226994
RBMS3	740	0.960064	0.00595995	0.0335221	0.000207855	0.000246312
RNF213	557	0.961173	0.00814442	0.029874	0.000252579	0.000555566
SERPINA1	682	6.12281e-07	5.05621e-09	0.473011	0.00338251	0.523606
SGCZ	1235	0.950564	0.0228975	0.0247453	0.000594874	0.00119801
SNTG1	497	0.983233	0.00751558	0.00897437	6.8389e-05	0.000208802
TENM3	689	0.977476	0.00738199	0.0148577	0.000112034	0.00017273
TMEM119	483	0.986626	0.00400758	0.00919325	3.72065e-05	0.000135532
TSHB	588	0.968442	0.0213392	0.00982386	0.000216286	0.00017836
TTC33	615	0.81055	0.174727	0.0106795	0.0023004	0.00174331
UGT2B15	954	0.610408	0.36921	0.0080702	0.00487388	0.00743853
WBP2	440	0.965881	0.0239591	0.00963051	0.000238598	0.000290763
ZNF438	701	0.981095	0.00699629	0.0116338	8.27695e-05	0.000192294

### Sheet: SupTab6
rsID	Gene	uniqID	Beta(SE)	P(METAL-all)	Category	DIRECTION	Beta(SE)-cirrhosis	P(Cirrhosis)	P_adj(cirrhosis)
rs1139490	ADH1B	4:99123990:C>T	-0.006 (0.0012)	2.01e-08	Significant	--	-0.007 (-0.00265)	0.008984	0.116792
rs429358	APOE	19:44908684:T>C	-0.010 (0.0013)	3.87e-14	Significant	++	-0.014 (-0.0035)	7.63e-05	0.0009919
rs924204	EPHA2	1:16187431:A>G	0.006 (0.0009)	7.12e-13	Significant	--	0.011 (0.00249)	5.986e-06	7.7818e-05
rs77018356	GABPB2_CTSS	1:151162485:G>C	0.011 (0.0024)	1.02e-06	Significant	++	0.018 (0.00465)	9.249e-05	0.00120237
rs780094	GCKR	2:27518370:T>C	-0.005 (0.0009)	8.69e-09	Significant	++	-0.007 (-0.0025)	0.008326	0.108238
rs1800562	HFE	6:26092913:G>A	0.019 (0.0027)	5.96e-13	Significant	NA	NA	NA	NA
rs1811359	HLA	6:33084605:G>C	0.006 (0.0009)	8.29e-17	Significant	--	-0.002 (-0.00269)	0.4705	1
rs4089	HSD17B13	4:87300193:C>G	-0.007 (0.0009)	2.82e-17	Significant	++	-0.012 (-0.00277)	1.356e-05	0.00017628
rs12983038	IFNL3	19:39250484:G>A	0.010 (0.0013)	3.41e-15	Significant	-+	0.004 (0.003)	0.2422	1
rs77052733	MAP3K9	14:70819179:C>T	0.007 (0.0017)	2.87e-08	Significant	++	0.019 (0.00609)	0.00171	0.02223
rs1561929	MYC	8:128555127:C>T	0.010 (0.0018)	2.96e-08	Significant	++	0.007 (0.00384)	0.08408	1
rs738408	PNPLA3	22:43928850:C>T	0.019 (0.0009)	2.35e-96	Significant	++	0.03 (0)	2.89e-26	3.757e-25
rs10069690	TERT	5:1279675:C>T	-0.009 (0.0010)	1.84e-21	Significant	--	-0.016 (-0.00282)	2.02e-08	2.626e-07
rs8107974	TM6SF2	19:19277691:A>T	0.018 (0.0015)	1.09e-36	Significant	--	0.036 (0.00439)	2.181e-16	2.8353e-15
rs10215153	MET	7:116759077:G>A	0.005 (0.0010)	1.01e-06	Suggestive	++	0.0002727	0.01 (0.003)	0.0068175
rs6491934	Inter_13	13:105140171:T>C	0.004 (0.0009)	1.4e-06	Suggestive	--	0.0003254	0.01 (0.003)	0.008135
rs190142270	ATAD1	10:87840499:G>A	-0.018 (0.0038)	2.49e-06	Suggestive	--	0.0004869	-0.026 (-0.008)	0.0121725
rs11658199	ANKFN1	17:56002983:A>G	0.005 (0.0010)	1.42e-06	Suggestive	++	0.001095	-0.008 (-0.00256)	0.027375
rs2034945	WBP2	17:75867265:T>A	0.004 (0.0013)	0.00236	Suggestive	++	0.003857	0.009 (0.003)	0.096425
rs7787465	TCAF1	7:143999157:G>A	-0.003 (0.0009)	0.00228	Suggestive	--	0.01745	-0.006 (-0.003)	0.43625
rs17237359	TTC33	5:40585446:G>A	-0.012 (0.0026)	2.43e-06	Suggestive	--	0.03032	-0.018 (-0.008)	0.758
rs78313558	Inter_12_88	12:87621330:G>A	0.011 (0.0023)	2.68e-06	Suggestive	++	0.0397	0.009 (0.004)	0.9925
rs7619951	LMLN	3:198078784:G>T	-0.005 (0.0014)	0.000691	Suggestive	--	0.08353	-0.007 (-0.004)	1
rs8071333	RAP1GAP2	17:2912430:G>T	-0.006 (0.0018)	0.000286	Suggestive	++	0.1906	0.006 (0.004)	1
rs139981561	MTA3	2:42500162:G>A	0.006 (0.0026)	0.0155	Suggestive	+-	0.1942	-0.008 (-0.006)	1
rs35332090	ENDOV	17:80363258:G>C	-0.006 (0.0016)	0.000123	Suggestive	--	0.2801	-0.004 (-0.004)	1
rs35332090	RNF213	17:80363258:G>C	-0.006 (0.0016)	0.000123	Suggestive	--	0.2801	-0.004 (-0.004)	1
rs1968334	TPGS2_KIAA1328	18:36763671:T>A	0.010 (0.0021)	1.38e-06	Suggestive	+-	0.308	0.003 (0.00336)	1
rs12342193	NCS1	9:130150220:G>A	0.007 (0.0016)	3.62e-07	Suggestive	-+	0.3369	-0.007 (-0.007)	1
rs262883	DOCK2	5:169723174:T>C	0.085 (0.0245)	0.00053	Suggestive	++	0.3417	-0.003 (-0.003)	1
rs2355900	Inter_16_49	16:49060260:C>A	0.004 (0.0012)	0.00234	Suggestive	++	0.4201	0.002 (0.003)	1
rs77595131	LINC03142	9:23020160:G>A	0.009 (0.0028)	0.00152	Suggestive	-+	0.5791	-0.003 (-0.006)	1
rs642748	BRINP3	1:190582288:A>G	0.004 (0.0009)	4.37e-05	Suggestive	-+	0.5846	0.001 (0.002)	1
rs2642438	MTARC1	1:220796686:A>G	0.004 (0.0010)	0.000257	Suggestive	--	0.6018	0.001 (0.003)	1
rs74376607	NUSAP1	15:41333452:A>T	0.006 (0.0014)	2.74e-06	Suggestive	+-	0.7564	0.002 (0.006)	1
rs1489153	CRIM1	2:36128149:C>A	-0.013 (0.0032)	7.26e-05	Suggestive	++	0.7578	0.001 (0.003)	1
rs11106620	Inter_12_92	12:92546287:G>A	0.466 (0.1456)	0.00137	Suggestive	+-	0.7845	0.001 (0.003)	1
rs7601754	STAT4	2:191075725:G>A	-0.003 (0.0011)	0.00543	Suggestive	-+	0.7939	0.001 (0.003)	1
rs59128789	CD81	11:2370530:T>C	-0.003 (0.0009)	0.000683	Suggestive	-+	0.8559	0.002 (0.012)	1
rs16822975	PDE1A	2:182256007:C>G	0.010 (0.0020)	2.79e-07	Suggestive	NA	NA	NA	NA
rs148194981	RAB11B	19:8386830:G>C	0.057 (0.0114)	4.93e-07	Suggestive	NA	NA	NA	NA
rs559235319	HNF4G	8:75351134:G>C	0.239 (0.0479)	6.03e-07	Suggestive	NA	NA	NA	NA
rs559612992	GATA5	20:62510610:G>C	0.164 (0.0332)	7.72e-07	Suggestive	NA	NA	NA	NA
rs560414912	TENM3	4:182014188:C>T	0.107 (0.0217)	8.69e-07	Suggestive	NA	NA	NA	NA
rs117914127	ECI2DT	6:4246952:T>A	0.017 (0.0034)	1e-06	Suggestive	NA	NA	NA	NA
rs140294052	Inter_10	10:34017127:A>G	0.089 (0.0183)	1.08e-06	Suggestive	NA	NA	NA	NA
rs112635299	SERPINA1	14:94371805:G>T	0.024 (0.0050)	1.11e-06	Suggestive	NA	NA	NA	NA
rs575579699	C11orf24	11:68256958:C>T	0.688 (0.1415)	1.14e-06	Suggestive	NA	NA	NA	NA
rs150997702	UGT2B15	4:69105792:A>C	0.027 (0.0057)	1.45e-06	Suggestive	NA	NA	NA	NA
rs115916940	ADAM19	5:157548355:T>C	0.071 (0.0147)	1.57e-06	Suggestive	NA	NA	NA	NA
rs574727703	LEMD1	1:205412769:G>T	0.118 (0.0246)	1.62e-06	Suggestive	NA	NA	NA	NA
rs143031340	ANO10	3:43398976:T>C	0.036 (0.0075)	1.66e-06	Suggestive	NA	NA	NA	NA
rs2542030	GRAMD4	22:46671371:G>C	0.029 (0.0061)	1.71e-06	Suggestive	NA	NA	NA	NA
rs182904311	Inter_16_63	16:63095480:T>G	0.031 (0.0065)	1.76e-06	Suggestive	NA	NA	NA	NA
rs569227697	KCNJ6	21:37818137:G>A	0.195 (0.0408)	1.83e-06	Suggestive	NA	NA	NA	NA
rs142566255	PHYH	10:13275881:C>G	0.111 (0.0235)	2.04e-06	Suggestive	NA	NA	NA	NA
rs565801566	ROS1	6:117352023:A>G	0.126 (0.0266)	2.08e-06	Suggestive	NA	NA	NA	NA
rs138704172	SGCZ	8:14120606:A>C	0.103 (0.0217)	2.14e-06	Suggestive	NA	NA	NA	NA
rs549655936	Inter_5_26	5:26117041:C>T	0.101 (0.0212)	2.15e-06	Suggestive	NA	NA	NA	NA
rs2301564	MEN1	11:64800220:G>C	-0.006 (0.0012)	2.25e-06	Suggestive	NA	NA	NA	NA
rs567431306	Inter_5_109	5:109911833:C>T	0.236 (0.0500)	2.52e-06	Suggestive	NA	NA	NA	NA
rs188950677	Inter_16_61	16:61072880:C>T	0.097 (0.0206)	2.59e-06	Suggestive	NA	NA	NA	NA
rs181279855	Inter_4	4:64778403:A>T	0.116 (0.0247)	2.59e-06	Suggestive	NA	NA	NA	NA
rs116019395	Inter_6_15	6:15714997:G>T	0.068 (0.0147)	2.93e-06	Suggestive	NA	NA	NA	NA
rs192102882	DPYD	1:97730862:G>A	0.079 (0.0182)	1.41e-05	Suggestive	NA	NA	NA	NA
rs527402601	SNTG1	8:50111199:G>A	0.078 (0.0181)	1.67e-05	Suggestive	NA	NA	NA	NA
rs2358112	KCNH1	1:210736550:A>C	0.084 (0.0199)	2.71e-05	Suggestive	NA	NA	NA	NA
rs578159714	Inter_7	7:795344:T>A	0.058 (0.0141)	4.43e-05	Suggestive	NA	NA	NA	NA
rs77207831	STK32C	10:132272410:G>A	-0.006 (0.0017)	0.000101	Suggestive	NA	NA	NA	NA
rs192291282	EEPD1	7:36296283:G>A	0.063 (0.0183)	0.000534	Suggestive	NA	NA	NA	NA
rs577598638	TMEM119	12:108589439:C>A	0.055 (0.0162)	0.000702	Suggestive	NA	NA	NA	NA
rs113176322	CDKN2A	9:21860825:C>G	0.007 (0.0024)	0.00353	Suggestive	NA	NA	NA	NA
rs16934377	KCNMA1	10:77227406:A>G	0.016 (0.0067)	0.0163	Suggestive	NA	NA	NA	NA
rs41282902	DOCK1	10:127419693:G>A	0.024 (0.0108)	0.0266	Suggestive	NA	NA	NA	NA
rs8122913	Inter_20	20:57786040:T>G	-0.003 (0.0013)	0.0396	Suggestive	NA	NA	NA	NA

### Sheet: SupTab7
ChrStartEnd	nGWASSNPs	VarInfo	Gene	Variant	Consequence	CADD
22:43927717:44014293	273	22:43928847:G:C	PNPLA3	p.Ile148Met	missense_variant	13.4
19:18952750:20375946	508	19:19268740:T:C	TM6SF2	p.Glu167Lys	missense_variant	24.6
19:44883210:44925202	40	19:44908684:C:T	APOE	p.Cys130Arg	missense_variant	16.6
6:25526091:27552168	27	6:26092913:A:G	HFE	p.Cys176Tyr	missense_variant	27
2:27375230:27529596	8	2:27508073:C:T	GCKR	p.Leu446Pro	missense_variant,splice_region_variant	10.99
10:127419693:127419693	1	10:127419693:A:G	DOCK1	p.Glu1553Lys	missense_variant	23.6
19:8359282:8386830	3	19:8369239:C:G	ANGPTL4	p.Glu190Gln	missense_variant	19.01
1:220796686:220800419	5	1:220796686:G:A	MTARC1	p.Thr165Pro	missense_variant	18.3
6:31354452:31359387	2	6:31355519:G:A	HLA-B	p.Gly231=	synonymous_variant
14:94206394:94378610	4	14:94378610:T:C	SERPINA1	p.Glu366Gln	missense_variant	24.2
11:64800220:64813774	14	11:64805130:A:G	MEN1	p.Asp418Glu	missense_variant	19.25
10:87840499:88083250	2	10:87840499:A:G	ATAD1		intron_variant	4.102
6:33574701:33603155	21	6:33579653:A:G	BAK1		intron_variant	5.253
5:169723174:169723174	1	5:169723174:C:T	DOCK2		intron_variant	4.506
1:97677942:97751120	2	1:97751120:A:G	DPYD		intron_variant	0.088
1:16138178:16405015	126	1:16178825:G:A	EPHA2-AS1		intron_variant,non_coding_transcript_variant	14.56
18:36748997:36769999	4	18:36767873:G:A	FHOD3		intron_variant	5.251
6:31779044:32734428	2073	6:32660695:G:A	HLA-DQB1		intron_variant	5.696
19:39238839:39255172	34	19:39246873:T:C	IFNL3		upstream_gene_variant	0.129
10:77208882:77265261	3	10:77227406:G:A	KCNMA1		intron_variant	1.516
14:70708492:70870423	44	14:70778889:C:T	MAP3K9		intron_variant	6.826
2:42480214:42623720	22	2:42538776:G:T	MTA3		intron_variant	3.049
2:182204531:182256007	3	2:182256007:G:C	PDE1A		intron_variant	11.19
10:13275785:13276619	3	10:13276060:A:C	PHYH		downstream_gene_variant	1.669
17:2912430:2912430	1	17:2912430:T:G	RAP1GAP2		intron_variant	3.926
2:191051800:191105604	30	2:191103694:G:T	STAT4		intron_variant	3.936
10:132272410:132280521	2	10:132272410:A:G	STK32C		intron_variant	0.417
5:1279675:1286401	9	5:1279675:T:C	TERT		intron_variant	7.843

### Sheet: SupTab8
Category	GeneSet	N_genes	N_overlap	p	adjP	genes	link
GWAScatalog	Bipolar II disorder	16	10	3.06376e-20	1.35571e-16	NCAN:HAPLN4:TM6SF2:SUGP1:MAU2:GATAD2A:TSSK6:NDUFA13:YJEFN3:ATP13A1
GWAScatalog	Nonalcoholic fatty liver disease	21	10	1.32343e-18	2.92809e-15	GCKR:C2orf16:ZNF512:NCAN:TM6SF2:SUGP1:GATAD2A:APOE:PNPLA3:SAMM50
Positional_gene_sets	chr6p21	281	19	6.6819e-17	2.00457e-14	HLA-C:VWA7:VARS:LSM2:HSPA1L:HSPA1A:HSPA1B:DXO:C4A:TNXB:ATF6B:AGPAT1:NOTCH4:C6orf10:HLA-DQA2:HLA-DQB2:HLA-DMA:HLA-DOA:HLA-DPA1:HLA-DPB1	http://www.gsea-msigdb.org/gsea/msigdb/human/geneset/chr6p21
GWAScatalog	Chronic hepatitis B infection	11	7	1.51466e-14	2.23413e-11	HLA-C:NOTCH4:HLA-DQA2:HLA-DQB2:HLA-DOA:HLA-DPA1:HLA-DPB1
GO_cc	GOCC_MHC_PROTEIN_COMPLEX	20	8	2.48424e-14	2.5066e-11	HFE:HLA-C:HLA-DQA2:HLA-DQB2:HLA-DMA:HLA-DOA:HLA-DPA1:HLA-DPB1	http://www.gsea-msigdb.org/gsea/msigdb/human/geneset/GOCC_MHC_PROTEIN_COMPLEX
GWAScatalog	Aspartate aminotransferase levels	317	17	1.53184e-13	1.6946e-10	EPHA2:ARHGEF19:PRUNE:GCKR:C2orf16:KLHL8:HSD17B13:ADH4:HFE:NOTCH4:HLA-DPB1:SERPINA1:CDH8:TM6SF2:APOE:APOC1:PNPLA3
GWAScatalog	Autism spectrum disorder or schizophrenia	469	19	7.28352e-13	6.44592e-10	HFE:PGBD1:HLA-C:VWA7:LSM2:HSPA1L:HSPA1A:HSPA1B:DXO:C4A:TNXB:ATF6B:AGPAT1:NOTCH4:HLA-DQA2:HLA-DQB2:HLA-DMA:HLA-DOA:HLA-DPA1:HLA-DPB1
GWAScatalog	Nonalcoholic steatohepatitis	5	5	2.28916e-12	1.68825e-09	GCKR:HSD17B13:TM6SF2:SUGP1:PNPLA3
GWAScatalog	Bipolar I disorder	76	10	2.89088e-12	1.82745e-09	NCAN:HAPLN4:TM6SF2:SUGP1:MAU2:GATAD2A:TSSK6:NDUFA13:YJEFN3:ATP13A1
GO_cc	GOCC_MHC_CLASS_II_PROTEIN_COMPLEX	12	6	9.38224e-12	4.73334e-09	HLA-DQA2:HLA-DQB2:HLA-DMA:HLA-DOA:HLA-DPA1:HLA-DPB1	http://www.gsea-msigdb.org/gsea/msigdb/human/geneset/GOCC_MHC_CLASS_II_PROTEIN_COMPLEX
GWAScatalog	Cirrhosis (alcohol related)	13	6	1.73572e-11	9.60068e-09	HSD17B13:SERPINA1:TM6SF2:SUGP1:GATAD2A:PNPLA3
GO_bp	GOBP_PEPTIDE_ANTIGEN_ASSEMBLY_WITH_MHC_CLASS_II_PROTEIN_COMPLEX	11	6	4.70922e-12	3.65012e-08	HLA-DQA2:HLA-DQB2:HLA-DMA:HLA-DOA:HLA-DPA1:HLA-DPB1	http://www.gsea-msigdb.org/gsea/msigdb/human/geneset/GOBP_PEPTIDE_ANTIGEN_ASSEMBLY_WITH_MHC_CLASS_II_PROTEIN_COMPLEX
GWAScatalog	Triglycerides	149	11	1.35111e-10	6.64295e-08	GCKR:C2orf16:ZNF512:KLHL8:MET:ANGPTL4:NCAN:MAU2:TOMM40:APOE:APOC1
GWAScatalog	Percent liver fat	9	5	2.84095e-10	1.25712e-07	C2orf16:TM6SF2:TSSK6:APOE:PNPLA3
GWAScatalog	Cirrhosis (multi-trait analysis)	4	4	4.98451e-10	1.83804e-07	HSD17B13:SERPINA1:TM6SF2:PNPLA3
GWAScatalog	Liver fat content (MRI proton density fat fraction measure)	4	4	4.98451e-10	1.83804e-07	GCKR:TM6SF2:APOE:PNPLA3
GO_bp	GOBP_PEPTIDE_ANTIGEN_ASSEMBLY_WITH_MHC_PROTEIN_COMPLEX	15	6	5.02366e-11	1.94692e-07	HLA-DQA2:HLA-DQB2:HLA-DMA:HLA-DOA:HLA-DPA1:HLA-DPB1	http://www.gsea-msigdb.org/gsea/msigdb/human/geneset/GOBP_PEPTIDE_ANTIGEN_ASSEMBLY_WITH_MHC_PROTEIN_COMPLEX
GWAScatalog	Low density lipoprotein cholesterol levels	223	12	7.30131e-10	2.48526e-07	FBXO42:GCKR:TMPRSS11E:ADH1B:HFE:HLA-DQA2:SERPINA1:HAPLN4:TM6SF2:PVRL2:APOE:APOC1
GWAScatalog	Alanine aminotransferase levels	281	13	8.67246e-10	2.74112e-07	EPHA2:ARHGEF19:PRUNE:KLHL8:HSD17B13:HFE:HLA-DPB1:MET:SERPINA1:TM6SF2:APOE:PNPLA3:SAMM50
KEGG	KEGG_ANTIGEN_PROCESSING_AND_PRESENTATION	71	8	1.71965e-09	3.19854e-07	HLA-C:HSPA1L:HSPA1A:HSPA1B:HLA-DQA2:HLA-DMA:HLA-DOA:HLA-DPA1:HLA-DPB1	http://www.gsea-msigdb.org/gsea/msigdb/human/geneset/KEGG_ANTIGEN_PROCESSING_AND_PRESENTATION
KEGG	KEGG_ALLOGRAFT_REJECTION	32	6	8.51938e-09	5.28202e-07	HLA-C:HLA-DQA2:HLA-DMA:HLA-DOA:HLA-DPA1:HLA-DPB1	http://www.gsea-msigdb.org/gsea/msigdb/human/geneset/KEGG_ALLOGRAFT_REJECTION
KEGG	KEGG_GRAFT_VERSUS_HOST_DISEASE	32	6	8.51938e-09	5.28202e-07	HLA-C:HLA-DQA2:HLA-DMA:HLA-DOA:HLA-DPA1:HLA-DPB1	http://www.gsea-msigdb.org/gsea/msigdb/human/geneset/KEGG_GRAFT_VERSUS_HOST_DISEASE
KEGG	KEGG_SYSTEMIC_LUPUS_ERYTHEMATOSUS	90	8	1.16343e-08	5.40993e-07	HIST1H2BC:HIST1H2AC:HIST1H2BE:HIST1H2BF:HIST1H2BG:HIST1H2BI:C4A:HLA-DQA2:HLA-DMA:HLA-DOA:HLA-DPA1:HLA-DPB1	http://www.gsea-msigdb.org/gsea/msigdb/human/geneset/KEGG_SYSTEMIC_LUPUS_ERYTHEMATOSUS
GWAScatalog	LDL cholesterol	147	10	2.18038e-09	6.43211e-07	GCKR:TMPRSS11E:HFE:HLA-C:SERPINA1:NCAN:SUGP1:TOMM40:APOE:APOC1
GO_mf	GOMF_MHC_CLASS_II_PROTEIN_COMPLEX_BINDING	21	6	5.32221e-10	9.43096e-07	HLA-DQA2:HLA-DQB2:HLA-DMA:HLA-DOA:HLA-DPA1:HLA-DPB1	http://www.gsea-msigdb.org/gsea/msigdb/human/geneset/GOMF_MHC_CLASS_II_PROTEIN_COMPLEX_BINDING
KEGG	KEGG_TYPE_I_DIABETES_MELLITUS	38	6	2.53615e-08	9.43447e-07	HLA-C:HLA-DQA2:HLA-DMA:HLA-DOA:HLA-DPA1:HLA-DPB1	http://www.gsea-msigdb.org/gsea/msigdb/human/geneset/KEGG_TYPE_I_DIABETES_MELLITUS
GWAScatalog	Asthma and major depressive disorder	81	8	4.99998e-09	1.38281e-06	PGBD1:HLA-C:VWA7:LSM2:HSPA1L:HSPA1A:HSPA1B:HLA-DQA2:HLA-DQB2
GO_bp	GOBP_ANTIGEN_PROCESSING_AND_PRESENTATION_OF_PEPTIDE_ANTIGEN	65	8	8.35146e-10	2.15774e-06	HFE:HLA-C:HLA-DQA2:HLA-DQB2:HLA-DMA:HLA-DOA:HLA-DPA1:HLA-DPB1	http://www.gsea-msigdb.org/gsea/msigdb/human/geneset/GOBP_ANTIGEN_PROCESSING_AND_PRESENTATION_OF_PEPTIDE_ANTIGEN
GWAScatalog	Lung cancer	170	10	8.9048e-09	2.31787e-06	ADH1B:TERT:PGBD1:HLA-C:TNXB:NOTCH4:HLA-DQB2:HLA-DOA:HLA-DPA1:ROS1
KEGG	KEGG_AUTOIMMUNE_THYROID_DISEASE	47	6	9.5285e-08	2.95384e-06	HLA-C:HLA-DQA2:HLA-DMA:HLA-DOA:HLA-DPA1:HLA-DPB1	http://www.gsea-msigdb.org/gsea/msigdb/human/geneset/KEGG_AUTOIMMUNE_THYROID_DISEASE
KEGG	KEGG_ASTHMA	25	5	1.1275e-07	2.99593e-06	HLA-DQA2:HLA-DMA:HLA-DOA:HLA-DPA1:HLA-DPB1	http://www.gsea-msigdb.org/gsea/msigdb/human/geneset/KEGG_ASTHMA
GWAScatalog	Ulcerative colitis	357	13	1.54375e-08	3.79506e-06	HLA-C:VWA7:LSM2:HSPA1L:HSPA1A:HSPA1B:DXO:C4A:TNXB:ATF6B:AGPAT1:NOTCH4:HLA-DQA2:HLA-DQB2
GWAScatalog	Hepatitis B	7	4	1.72542e-08	4.01842e-06	HLA-C:HLA-DQB2:HLA-DPA1:HLA-DPB1
GWAScatalog	Total cholesterol levels	184	10	1.8996e-08	4.20286e-06	GCKR:TMPRSS11E:KLHL8:HLA-DQA2:SERPINA1:HAPLN4:APOE:APOC1:PNPLA3:SAMM50
GO_bp	GOBP_ANTIGEN_PROCESSING_AND_PRESENTATION_OF_EXOGENOUS_PEPTIDE_ANTIGEN_VIA_MHC_CLASS_II	26	6	2.21504e-09	4.29219e-06	HLA-DQA2:HLA-DQB2:HLA-DMA:HLA-DOA:HLA-DPA1:HLA-DPB1	http://www.gsea-msigdb.org/gsea/msigdb/human/geneset/GOBP_ANTIGEN_PROCESSING_AND_PRESENTATION_OF_EXOGENOUS_PEPTIDE_ANTIGEN_VIA_MHC_CLASS_II
GO_mf	GOMF_MHC_PROTEIN_COMPLEX_BINDING	30	6	5.6254e-09	4.38389e-06	HLA-DQA2:HLA-DQB2:HLA-DMA:HLA-DOA:HLA-DPA1:HLA-DPB1	http://www.gsea-msigdb.org/gsea/msigdb/human/geneset/GOMF_MHC_PROTEIN_COMPLEX_BINDING
GO_mf	GOMF_MHC_CLASS_II_RECEPTOR_ACTIVITY	6	4	7.42193e-09	4.38389e-06	HLA-DQA2:HLA-DQB2:HLA-DOA:HLA-DPA1	http://www.gsea-msigdb.org/gsea/msigdb/human/geneset/GOMF_MHC_CLASS_II_RECEPTOR_ACTIVITY
GWAScatalog	Cholesterol	99	8	2.48092e-08	5.22765e-06	GCKR:HFE:HLA-C:NCAN:TOMM40:APOE:APOC1:SAMM50
Canonical_Pathways	KEGG_ANTIGEN_PROCESSING_AND_PRESENTATION	71	8	1.71965e-09	5.31371e-06	HLA-C:HSPA1L:HSPA1A:HSPA1B:HLA-DQA2:HLA-DMA:HLA-DOA:HLA-DPA1:HLA-DPB1	http://www.gsea-msigdb.org/gsea/msigdb/human/geneset/KEGG_ANTIGEN_PROCESSING_AND_PRESENTATION
Positional_gene_sets	chr19p13	547	15	4.82224e-08	7.23335e-06	ANGPTL4:MEF2BNB-MEF2B:MEF2B:MEF2BNB:NCAN:HAPLN4:TM6SF2:SUGP1:MAU2:GATAD2A:TSSK6:NDUFA13:YJEFN3:ATP13A1:ZNF506:ZNF253	http://www.gsea-msigdb.org/gsea/msigdb/human/geneset/chr19p13
Canonical_Pathways	KEGG_ALLOGRAFT_REJECTION	32	6	8.51938e-09	8.77496e-06	HLA-C:HLA-DQA2:HLA-DMA:HLA-DOA:HLA-DPA1:HLA-DPB1	http://www.gsea-msigdb.org/gsea/msigdb/human/geneset/KEGG_ALLOGRAFT_REJECTION
Canonical_Pathways	KEGG_GRAFT_VERSUS_HOST_DISEASE	32	6	8.51938e-09	8.77496e-06	HLA-C:HLA-DQA2:HLA-DMA:HLA-DOA:HLA-DPA1:HLA-DPB1	http://www.gsea-msigdb.org/gsea/msigdb/human/geneset/KEGG_GRAFT_VERSUS_HOST_DISEASE
Canonical_Pathways	KEGG_SYSTEMIC_LUPUS_ERYTHEMATOSUS	90	8	1.16343e-08	8.98747e-06	HIST1H2BC:HIST1H2AC:HIST1H2BE:HIST1H2BF:HIST1H2BG:HIST1H2BI:C4A:HLA-DQA2:HLA-DMA:HLA-DOA:HLA-DPA1:HLA-DPB1	http://www.gsea-msigdb.org/gsea/msigdb/human/geneset/KEGG_SYSTEMIC_LUPUS_ERYTHEMATOSUS
GWAScatalog	Bipolar disorder	473	14	5.54504e-08	1.11531e-05	C2orf16:ZNF512:NOTCH4:ROS1:NCAN:HAPLN4:TM6SF2:SUGP1:MAU2:GATAD2A:TSSK6:NDUFA13:YJEFN3:ATP13A1
Curated_gene_sets	KEGG_ANTIGEN_PROCESSING_AND_PRESENTATION	71	8	1.71965e-09	1.11691e-05	HLA-C:HSPA1L:HSPA1A:HSPA1B:HLA-DQA2:HLA-DMA:HLA-DOA:HLA-DPA1:HLA-DPB1	http://www.gsea-msigdb.org/gsea/msigdb/human/geneset/KEGG_ANTIGEN_PROCESSING_AND_PRESENTATION
GO_bp	GOBP_ANTIGEN_PROCESSING_AND_PRESENTATION_OF_PEPTIDE_OR_POLYSACCHARIDE_ANTIGEN_VIA_MHC_CLASS_II	32	6	8.51938e-09	1.32067e-05	HLA-DQA2:HLA-DQB2:HLA-DMA:HLA-DOA:HLA-DPA1:HLA-DPB1	http://www.gsea-msigdb.org/gsea/msigdb/human/geneset/GOBP_ANTIGEN_PROCESSING_AND_PRESENTATION_OF_PEPTIDE_OR_POLYSACCHARIDE_ANTIGEN_VIA_MHC_CLASS_II
Canonical_Pathways	KEGG_TYPE_I_DIABETES_MELLITUS	38	6	2.53615e-08	1.56734e-05	HLA-C:HLA-DQA2:HLA-DMA:HLA-DOA:HLA-DPA1:HLA-DPB1	http://www.gsea-msigdb.org/gsea/msigdb/human/geneset/KEGG_TYPE_I_DIABETES_MELLITUS
KEGG	KEGG_VIRAL_MYOCARDITIS	65	6	6.83955e-07	1.5902e-05	HLA-C:HLA-DQA2:HLA-DMA:HLA-DOA:HLA-DPA1:HLA-DPB1	http://www.gsea-msigdb.org/gsea/msigdb/human/geneset/KEGG_VIRAL_MYOCARDITIS
GO_bp	GOBP_ANTIGEN_PROCESSING_AND_PRESENTATION_OF_EXOGENOUS_PEPTIDE_ANTIGEN	34	6	1.25469e-08	1.62085e-05	HLA-DQA2:HLA-DQB2:HLA-DMA:HLA-DOA:HLA-DPA1:HLA-DPB1	http://www.gsea-msigdb.org/gsea/msigdb/human/geneset/GOBP_ANTIGEN_PROCESSING_AND_PRESENTATION_OF_EXOGENOUS_PEPTIDE_ANTIGEN
GWAScatalog	Type 1 diabetes (age at diagnosis)	24	5	9.0542e-08	1.74195e-05	HLA-C:NOTCH4:C6orf10:HLA-DQA2:HLA-DPA1
Curated_gene_sets	KEGG_GRAFT_VERSUS_HOST_DISEASE	32	6	8.51938e-09	1.84445e-05	HLA-C:HLA-DQA2:HLA-DMA:HLA-DOA:HLA-DPA1:HLA-DPB1	http://www.gsea-msigdb.org/gsea/msigdb/human/geneset/KEGG_GRAFT_VERSUS_HOST_DISEASE
Curated_gene_sets	KEGG_ALLOGRAFT_REJECTION	32	6	8.51938e-09	1.84445e-05	HLA-C:HLA-DQA2:HLA-DMA:HLA-DOA:HLA-DPA1:HLA-DPB1	http://www.gsea-msigdb.org/gsea/msigdb/human/geneset/KEGG_ALLOGRAFT_REJECTION
Curated_gene_sets	KEGG_SYSTEMIC_LUPUS_ERYTHEMATOSUS	90	8	1.16343e-08	1.88911e-05	HIST1H2BC:HIST1H2AC:HIST1H2BE:HIST1H2BF:HIST1H2BG:HIST1H2BI:C4A:HLA-DQA2:HLA-DMA:HLA-DOA:HLA-DPA1:HLA-DPB1	http://www.gsea-msigdb.org/gsea/msigdb/human/geneset/KEGG_SYSTEMIC_LUPUS_ERYTHEMATOSUS
GWAScatalog	Cerebral amyloid deposition positivity (PET imaging)	3	3	1.07293e-07	1.89909e-05	TOMM40:APOE:APOC1
GWAScatalog	Cognitive impairment test score	3	3	1.07293e-07	1.89909e-05	TOMM40:APOE:APOC1
GO_cc	GOCC_LUMENAL_SIDE_OF_ENDOPLASMIC_RETICULUM_MEMBRANE	22	5	5.6523e-08	1.90106e-05	HLA-C:HLA-DQA2:HLA-DQB2:HLA-DPA1:HLA-DPB1	http://www.gsea-msigdb.org/gsea/msigdb/human/geneset/GOCC_LUMENAL_SIDE_OF_ENDOPLASMIC_RETICULUM_MEMBRANE
GWAScatalog	Fasting triglyceride levels	11	4	1.60306e-07	2.72829e-05	GCKR:SUGP1:MAU2:APOE
Curated_gene_sets	KEGG_TYPE_I_DIABETES_MELLITUS	38	6	2.53615e-08	3.29446e-05	HLA-C:HLA-DQA2:HLA-DMA:HLA-DOA:HLA-DPA1:HLA-DPB1	http://www.gsea-msigdb.org/gsea/msigdb/human/geneset/KEGG_TYPE_I_DIABETES_MELLITUS
KEGG	KEGG_INTESTINAL_IMMUNE_NETWORK_FOR_IGA_PRODUCTION	42	5	1.6928e-06	3.49845e-05	HLA-DQA2:HLA-DMA:HLA-DOA:HLA-DPA1:HLA-DPB1	http://www.gsea-msigdb.org/gsea/msigdb/human/geneset/KEGG_INTESTINAL_IMMUNE_NETWORK_FOR_IGA_PRODUCTION
GO_bp	GOBP_ANTIGEN_PROCESSING_AND_PRESENTATION	103	8	3.39214e-08	3.75607e-05	HFE:HLA-C:HLA-DQA2:HLA-DQB2:HLA-DMA:HLA-DOA:HLA-DPA1:HLA-DPB1	http://www.gsea-msigdb.org/gsea/msigdb/human/geneset/GOBP_ANTIGEN_PROCESSING_AND_PRESENTATION
GWAScatalog	Postprandial triglyceride levels	12	4	2.39576e-07	3.92639e-05	GCKR:SUGP1:MAU2:APOE
GWAScatalog	Liver enzyme levels (alanine transaminase)	134	8	2.63427e-07	4.16308e-05	ARHGEF19:PRUNE:HSD17B13:SERPINA1:TM6SF2:APOE:PNPLA3:SAMM50
KEGG	KEGG_CELL_ADHESION_MOLECULES_CAMS	125	7	2.35102e-06	4.3729e-05	HLA-C:HLA-DQA2:HLA-DMA:HLA-DOA:HLA-DPA1:HLA-DPB1:PVRL2	http://www.gsea-msigdb.org/gsea/msigdb/human/geneset/KEGG_CELL_ADHESION_MOLECULES_CAMS
Canonical_Pathways	KEGG_AUTOIMMUNE_THYROID_DISEASE	47	6	9.5285e-08	4.90718e-05	HLA-C:HLA-DQA2:HLA-DMA:HLA-DOA:HLA-DPA1:HLA-DPB1	http://www.gsea-msigdb.org/gsea/msigdb/human/geneset/KEGG_AUTOIMMUNE_THYROID_DISEASE
Canonical_Pathways	KEGG_ASTHMA	25	5	1.1275e-07	4.9771e-05	HLA-DQA2:HLA-DMA:HLA-DOA:HLA-DPA1:HLA-DPB1	http://www.gsea-msigdb.org/gsea/msigdb/human/geneset/KEGG_ASTHMA
GO_cc	GOCC_LUMENAL_SIDE_OF_MEMBRANE	28	5	2.0621e-07	5.20165e-05	HLA-C:HLA-DQA2:HLA-DQB2:HLA-DPA1:HLA-DPB1	http://www.gsea-msigdb.org/gsea/msigdb/human/geneset/GOCC_LUMENAL_SIDE_OF_MEMBRANE
GO_bp	GOBP_ANTIGEN_PROCESSING_AND_PRESENTATION_OF_EXOGENOUS_ANTIGEN	43	6	5.49388e-08	5.32289e-05	HLA-DQA2:HLA-DQB2:HLA-DMA:HLA-DOA:HLA-DPA1:HLA-DPB1	http://www.gsea-msigdb.org/gsea/msigdb/human/geneset/GOBP_ANTIGEN_PROCESSING_AND_PRESENTATION_OF_EXOGENOUS_ANTIGEN
Canonical_Pathways	WP_ALLOGRAFT_REJECTION	84	7	1.56568e-07	6.04744e-05	HLA-C:C4A:HLA-DQA2:HLA-DMA:HLA-DOA:HLA-DPA1:HLA-DPB1	http://www.gsea-msigdb.org/gsea/msigdb/human/geneset/WP_ALLOGRAFT_REJECTION
GWAScatalog	Serum metabolite levels	323	11	4.18879e-07	6.10474e-05	GCKR:TMPRSS11E:ADH4:HAPLN4:TM6SF2:MAU2:GATAD2A:PVRL2:TOMM40:APOE:APOC1
GWAScatalog	Cingulate cortical amyloid beta load	4	3	4.27677e-07	6.10474e-05	TOMM40:APOE:APOC1
GWAScatalog	Response to fenofibrate (LDL cholesterol levels)	4	3	4.27677e-07	6.10474e-05	MAU2:GATAD2A:ATP13A1
GWAScatalog	Response to hepatitis B vaccine	14	4	4.80927e-07	6.65031e-05	HLA-C:HLA-DQA2:HLA-DPA1:HLA-DPB1
TF_targets	CIITA_TARGET_GENES	1027	20	6.55934e-08	7.31367e-05	RSG1:PRUNE:HIST1H2AC:HLA-C:ATF6B:HLA-DMA:HLA-DOA:HLA-DPA1:HLA-DPB1:RNF169:XRRA1:SPCS2:SUGP1:MAU2:GATAD2A:TSSK6:NDUFA13:ATP13A1:ZNF253:SAMM50	http://www.gsea-msigdb.org/gsea/msigdb/human/geneset/CIITA_TARGET_GENES
GWAScatalog	Asthma	772	16	7.3592e-07	9.86802e-05	HLA-C:VWA7:LSM2:HSPA1L:HSPA1A:HSPA1B:DXO:C4A:TNXB:AGPAT1:NOTCH4:HLA-DQA2:HLA-DQB2:HLA-DMA:HLA-DOA:HLA-DPA1:HLA-DPB1
Curated_gene_sets	KEGG_AUTOIMMUNE_THYROID_DISEASE	47	6	9.5285e-08	0.000103146	HLA-C:HLA-DQA2:HLA-DMA:HLA-DOA:HLA-DPA1:HLA-DPB1	http://www.gsea-msigdb.org/gsea/msigdb/human/geneset/KEGG_AUTOIMMUNE_THYROID_DISEASE
Curated_gene_sets	KEGG_ASTHMA	25	5	1.1275e-07	0.000104616	HLA-DQA2:HLA-DMA:HLA-DOA:HLA-DPA1:HLA-DPB1	http://www.gsea-msigdb.org/gsea/msigdb/human/geneset/KEGG_ASTHMA
Wikipathways	WP_ALLOGRAFT_REJECTION	84	7	1.56568e-07	0.000114764	HLA-C:C4A:HLA-DQA2:HLA-DMA:HLA-DOA:HLA-DPA1:HLA-DPB1	http://www.gsea-msigdb.org/gsea/msigdb/human/geneset/WP_ALLOGRAFT_REJECTION
GWAScatalog	LDL cholesterol levels	216	9	9.6091e-07	0.00012506	ARHGEF19:GCKR:TMPRSS11E:ADH1B:HFE:SUGP1:TOMM40:APOE:APOC1
Curated_gene_sets	WP_ALLOGRAFT_REJECTION	84	7	1.56568e-07	0.000127114	HLA-C:C4A:HLA-DQA2:HLA-DMA:HLA-DOA:HLA-DPA1:HLA-DPB1	http://www.gsea-msigdb.org/gsea/msigdb/human/geneset/WP_ALLOGRAFT_REJECTION
GWAScatalog	Pulmonary arterial hypertension	5	3	1.06547e-06	0.000134081	PDE1A:HLA-DPA1:HLA-DPB1
GWAScatalog	Inflammatory bowel disease	605	14	1.09083e-06	0.000134081	GCKR:HLA-C:VWA7:LSM2:HSPA1L:HSPA1A:HSPA1B:DXO:C4A:TNXB:ATF6B:AGPAT1:NOTCH4:HLA-DQA2:HLA-DQB2
Canonical_Pathways	KEGG_VIRAL_MYOCARDITIS	65	6	6.83955e-07	0.000234825	HLA-C:HLA-DQA2:HLA-DMA:HLA-DOA:HLA-DPA1:HLA-DPB1	http://www.gsea-msigdb.org/gsea/msigdb/human/geneset/KEGG_VIRAL_MYOCARDITIS
GO_bp	GOBP_B_CELL_MEDIATED_IMMUNITY	135	8	2.78931e-07	0.000240221	C4A:HLA-DQA2:HLA-DQB2:HLA-DMA:HLA-DOA:HLA-DPA1:HLA-DPB1:PVRL2	http://www.gsea-msigdb.org/gsea/msigdb/human/geneset/GOBP_B_CELL_MEDIATED_IMMUNITY
GWAScatalog	Alcohol consumption in current drinkers	6	3	2.12351e-06	0.000247277	GCKR:ADH5:ADH1B
GWAScatalog	Waist Circumference - Triglycerides (WC-TG)	6	3	2.12351e-06	0.000247277	GCKR:C2orf16:ZNF512
KEGG	KEGG_LEISHMANIA_INFECTION	65	5	1.50689e-05	0.000254801	HLA-DQA2:HLA-DMA:HLA-DOA:HLA-DPA1:HLA-DPB1	http://www.gsea-msigdb.org/gsea/msigdb/human/geneset/KEGG_LEISHMANIA_INFECTION
GWAScatalog	Platelet count	557	13	2.50156e-06	0.000283831	GCKR:HSD17B13:TERT:HFE:HLA-DOA:SERPINA1:SUGP1:GATAD2A:NDUFA13:YJEFN3:ATP13A1:APOE:PNPLA3
GWAScatalog	Lipid traits	21	4	2.80243e-06	0.000310019	GCKR:TOMM40:APOE:APOC1
GWAScatalog	Age-related macular degeneration	48	5	3.33101e-06	0.000359505	TNXB:ATF6B:NOTCH4:TOMM40:APOE
GWAScatalog	C-reactive protein	22	4	3.41263e-06	0.000359545	GCKR:TOMM40:APOE:APOC1
GWAScatalog	Alzheimer's disease in hypertension	7	3	3.70321e-06	0.000364149	TOMM40:APOE:APOC1
GWAScatalog	Cerebrospinal fluid p-Tau181p:AB1-42 ratio	7	3	3.70321e-06	0.000364149	TOMM40:APOE:APOC1
GWAScatalog	Alzheimer's disease in hypertension-negative individuals	7	3	3.70321e-06	0.000364149	TOMM40:APOE:APOC1
GWAScatalog	Sarcoidosis (non-Lofgren's syndrome without extrapulmonary manifestations)	23	4	4.11594e-06	0.000395935	TNXB:NOTCH4:HLA-DQA2:HLA-DPB1
Canonical_Pathways	REACTOME_PD_1_SIGNALING	18	4	1.44871e-06	0.00044765	HLA-DQA2:HLA-DQB2:HLA-DPA1:HLA-DPB1	http://www.gsea-msigdb.org/gsea/msigdb/human/geneset/REACTOME_PD_1_SIGNALING
Canonical_Pathways	KEGG_INTESTINAL_IMMUNE_NETWORK_FOR_IGA_PRODUCTION	42	5	1.6928e-06	0.000475522	HLA-DQA2:HLA-DMA:HLA-DOA:HLA-DPA1:HLA-DPB1	http://www.gsea-msigdb.org/gsea/msigdb/human/geneset/KEGG_INTESTINAL_IMMUNE_NETWORK_FOR_IGA_PRODUCTION
Curated_gene_sets	KEGG_VIRAL_MYOCARDITIS	65	6	6.83955e-07	0.000486777	HLA-C:HLA-DQA2:HLA-DMA:HLA-DOA:HLA-DPA1:HLA-DPB1	http://www.gsea-msigdb.org/gsea/msigdb/human/geneset/KEGG_VIRAL_MYOCARDITIS
Curated_gene_sets	GAURNIER_PSMD4_TARGETS	66	6	7.49464e-07	0.000486777	HLA-C:HLA-DQB2:HLA-DMA:HLA-DOA:HLA-DPA1:HLA-DPB1	http://www.gsea-msigdb.org/gsea/msigdb/human/geneset/GAURNIER_PSMD4_TARGETS
GWAScatalog	Total triglycerides levels	8	3	5.9045e-06	0.000533212	GCKR:ANGPTL4:PNPLA3
GWAScatalog	Liver fibrosis and steatohepatitis severity (MRI cT1 measure)	8	3	5.9045e-06	0.000533212	HFE:TM6SF2:PNPLA3
GWAScatalog	Severe aplastic anemia	8	3	5.9045e-06	0.000533212	HLA-DQA2:HLA-DQB2:HLA-DPB1
GO_cc	GOCC_COPII_COATED_ER_TO_GOLGI_TRANSPORT_VESICLE	83	6	2.91652e-06	0.000588554	HLA-C:HLA-DQA2:HLA-DQB2:HLA-DPA1:HLA-DPB1:SERPINA1	http://www.gsea-msigdb.org/gsea/msigdb/human/geneset/GOCC_COPII_COATED_ER_TO_GOLGI_TRANSPORT_VESICLE
Canonical_Pathways	KEGG_CELL_ADHESION_MOLECULES_CAMS	125	7	2.35102e-06	0.000589401	HLA-C:HLA-DQA2:HLA-DMA:HLA-DOA:HLA-DPA1:HLA-DPB1:PVRL2	http://www.gsea-msigdb.org/gsea/msigdb/human/geneset/KEGG_CELL_ADHESION_MOLECULES_CAMS
Canonical_Pathways	WP_EBOLA_VIRUS_INFECTION_IN_HOST	126	7	2.47968e-06	0.000589401	HLA-C:HLA-DQA2:HLA-DQB2:HLA-DMA:HLA-DOA:HLA-DPA1:HLA-DPB1	http://www.gsea-msigdb.org/gsea/msigdb/human/geneset/WP_EBOLA_VIRUS_INFECTION_IN_HOST
GO_bp	GOBP_IMMUNOGLOBULIN_PRODUCTION_INVOLVED_IN_IMMUNOGLOBULIN_MEDIATED_IMMUNE_RESPONSE	68	6	8.95929e-07	0.000689875	HLA-DQA2:HLA-DQB2:HLA-DMA:HLA-DOA:HLA-DPA1:HLA-DPB1	http://www.gsea-msigdb.org/gsea/msigdb/human/geneset/GOBP_IMMUNOGLOBULIN_PRODUCTION_INVOLVED_IN_IMMUNOGLOBULIN_MEDIATED_IMMUNE_RESPONSE
GO_bp	GOBP_LYMPHOCYTE_MEDIATED_IMMUNITY	281	10	9.79051e-07	0.000689875	HFE:HLA-C:C4A:HLA-DQA2:HLA-DQB2:HLA-DMA:HLA-DOA:HLA-DPA1:HLA-DPB1:PVRL2	http://www.gsea-msigdb.org/gsea/msigdb/human/geneset/GOBP_LYMPHOCYTE_MEDIATED_IMMUNITY
GWAScatalog	Serum metabolite levels (CMS)	58	5	8.58326e-06	0.000759618	GCKR:PVRL2:TOMM40:APOE:APOC1
GWAScatalog	Oral cavity cancer	9	3	8.82592e-06	0.000765778	C2orf16:ZNF512:ADH1B
GWAScatalog	Schizophrenia	627	13	9.02179e-06	0.000767719	HFE:TNXB:NOTCH4:MEF2B:NCAN:HAPLN4:TM6SF2:SUGP1:MAU2:GATAD2A:TSSK6:NDUFA13:YJEFN3
GWAScatalog	Triglyceride levels	534	12	9.24447e-06	0.000771826	GCKR:C2orf16:KLHL8:HSD17B13:ADH4:HLA-C:MET:ANGPTL4:TM6SF2:SUGP1:APOE:APOC1
GWAScatalog	Plateletcrit	446	11	9.45865e-06	0.000775084	GCKR:ADH5:TERT:SERPINA1:NCAN:MAU2:GATAD2A:ATP13A1:APOE:APOC1:PNPLA3
GWAScatalog	Type 2 diabetes	541	12	1.05342e-05	0.000847526	BNIPL:GCKR:ROBO2:HLA-DQA2:TM6SF2:SUGP1:GATAD2A:TOMM40:APOE:APOC1:PNPLA3:SAMM50
Curated_gene_sets	REACTOME_PD_1_SIGNALING	18	4	1.44871e-06	0.000855395	HLA-DQA2:HLA-DQB2:HLA-DPA1:HLA-DPB1	http://www.gsea-msigdb.org/gsea/msigdb/human/geneset/REACTOME_PD_1_SIGNALING
GWAScatalog	Medication use (HMG CoA reductase inhibitors)	61	5	1.10184e-05	0.000870654	GCKR:TMPRSS11E:TM6SF2:TOMM40:APOE
GO_bp	GOBP_ADAPTIVE_IMMUNE_RESPONSE_BASED_ON_SOMATIC_RECOMBINATION_OF_IMMUNE_RECEPTORS_BUILT_FROM_IMMUNOGLOBULIN_SUPERFAMILY_DOMAINS	292	10	1.38544e-06	0.000894877	HFE:HLA-C:C4A:HLA-DQA2:HLA-DQB2:HLA-DMA:HLA-DOA:HLA-DPA1:HLA-DPB1:PVRL2	http://www.gsea-msigdb.org/gsea/msigdb/human/geneset/GOBP_ADAPTIVE_IMMUNE_RESPONSE_BASED_ON_SOMATIC_RECOMBINATION_OF_IMMUNE_RECEPTORS_BUILT_FROM_IMMUNOGLOBULIN_SUPERFAMILY_DOMAINS
Wikipathways	WP_EBOLA_VIRUS_INFECTION_IN_HOST	126	7	2.47968e-06	0.000908804	HLA-C:HLA-DQA2:HLA-DQB2:HLA-DMA:HLA-DOA:HLA-DPA1:HLA-DPB1	http://www.gsea-msigdb.org/gsea/msigdb/human/geneset/WP_EBOLA_VIRUS_INFECTION_IN_HOST
Curated_gene_sets	KEGG_INTESTINAL_IMMUNE_NETWORK_FOR_IGA_PRODUCTION	42	5	1.6928e-06	0.000916227	HLA-DQA2:HLA-DMA:HLA-DOA:HLA-DPA1:HLA-DPB1	http://www.gsea-msigdb.org/gsea/msigdb/human/geneset/KEGG_INTESTINAL_IMMUNE_NETWORK_FOR_IGA_PRODUCTION
GO_cc	GOCC_ER_TO_GOLGI_TRANSPORT_VESICLE_MEMBRANE	53	5	5.47801e-06	0.000921219	HLA-C:HLA-DQA2:HLA-DQB2:HLA-DPA1:HLA-DPB1	http://www.gsea-msigdb.org/gsea/msigdb/human/geneset/GOCC_ER_TO_GOLGI_TRANSPORT_VESICLE_MEMBRANE
GO_mf	GOMF_ALCOHOL_DEHYDROGENASE_ACTIVITY_ZINC_DEPENDENT	6	3	2.12351e-06	0.000940716	ADH5:ADH4:ADH1B	http://www.gsea-msigdb.org/gsea/msigdb/human/geneset/GOMF_ALCOHOL_DEHYDROGENASE_ACTIVITY_ZINC_DEPENDENT
GWAScatalog	Persistent hepatitis B virus infection	10	3	1.25646e-05	0.000958591	HLA-DQB2:HLA-DPA1:HLA-DPB1
GWAScatalog	Carotid intima media thickness (maximum)	10	3	1.25646e-05	0.000958591	TOMM40:APOE:APOC1
GWAScatalog	Cerebrospinal T-tau levels	31	4	1.42021e-05	0.00106515	CDH8:TOMM40:APOE:APOC1
Curated_gene_sets	KEGG_CELL_ADHESION_MOLECULES_CAMS	125	7	2.35102e-06	0.0011504	HLA-C:HLA-DQA2:HLA-DMA:HLA-DOA:HLA-DPA1:HLA-DPB1:PVRL2	http://www.gsea-msigdb.org/gsea/msigdb/human/geneset/KEGG_CELL_ADHESION_MOLECULES_CAMS
Curated_gene_sets	WP_EBOLA_VIRUS_INFECTION_IN_HOST	126	7	2.47968e-06	0.0011504	HLA-C:HLA-DQA2:HLA-DQB2:HLA-DMA:HLA-DOA:HLA-DPA1:HLA-DPB1	http://www.gsea-msigdb.org/gsea/msigdb/human/geneset/WP_EBOLA_VIRUS_INFECTION_IN_HOST
GWAScatalog	Reticulocyte count	388	10	1.69824e-05	0.00122874	GCKR:ADH1B:HFE:HLA-C:C4A:NOTCH4:SERPINA1:ANGPTL4:GATAD2A:APOE
GWAScatalog	Alcohol use disorder	11	3	1.72162e-05	0.00122874	GCKR:ADH4:ADH1B
GWAScatalog	HIV-1 control	11	3	1.72162e-05	0.00122874	HLA-C:TNXB:NOTCH4
GWAScatalog	Liver enzyme levels (gamma-glutamyl transferase)	173	7	1.99191e-05	0.00139908	EPHA2:ARHGEF19:GCKR:C2orf16:ADH1B:SERPINA1:PVRL2
GWAScatalog	Ideal cardiovascular health (clinical)	2	2	2.28339e-05	0.00140586	APOE:APOC1
GWAScatalog	Hippocampal atrophy rate	2	2	2.28339e-05	0.00140586	TOMM40:APOC1
GWAScatalog	Serum type 1 collagen metabolite levels	2	2	2.28339e-05	0.00140586	TOMM40:APOE
GWAScatalog	Cognitive decline	2	2	2.28339e-05	0.00140586	TOMM40:APOE
GWAScatalog	Hepatitis B (viral clearance)	2	2	2.28339e-05	0.00140586	HLA-DPA1:HLA-DPB1
GWAScatalog	Verbal memory performance (immediate recall change)	2	2	2.28339e-05	0.00140586	TOMM40:APOE
GWAScatalog	Verbal memory performance (residualized delayed recall level)	2	2	2.28339e-05	0.00140586	TOMM40:APOE
GWAScatalog	Lipoprotein-associated phospholipase A2 activity and mass	12	3	2.2875e-05	0.00140586	GCKR:APOE:APOC1
GWAScatalog	Cerebrospinal fluid t-tau levels in mild cognitive impairment	12	3	2.2875e-05	0.00140586	TOMM40:APOE:APOC1
Cell_type_signature	DURANTE_ADULT_OLFACTORY_NEUROEPITHELIUM_MACROPHAGES	76	6	1.73531e-06	0.00144031	HLA-DQA2:HLA-DMA:HLA-DPA1:HLA-DPB1:APOE:APOC1	http://www.gsea-msigdb.org/gsea/msigdb/human/geneset/DURANTE_ADULT_OLFACTORY_NEUROEPITHELIUM_MACROPHAGES
GO_mf	GOMF_PEPTIDE_ANTIGEN_BINDING	24	4	4.92102e-06	0.00174401	HFE:HLA-C:HLA-DPA1:HLA-DPB1	http://www.gsea-msigdb.org/gsea/msigdb/human/geneset/GOMF_PEPTIDE_ANTIGEN_BINDING
GWAScatalog	Cerebrospinal AB1-42 levels in mild cognitive impairment	13	3	2.96341e-05	0.00179631	TOMM40:APOE:APOC1
GWAScatalog	HDL cholesterol levels	510	11	3.27049e-05	0.00195567	TMPRSS11E:KLHL8:ADH5:ADH1B:TERT:HFE:MET:ANGPTL4:APOE:APOC1:PNPLA3
GO_cc	GOCC_CLATHRIN_COATED_ENDOCYTIC_VESICLE_MEMBRANE	65	5	1.50689e-05	0.00217207	HLA-DQA2:HLA-DQB2:HLA-DPA1:HLA-DPB1:APOE	http://www.gsea-msigdb.org/gsea/msigdb/human/geneset/GOCC_CLATHRIN_COATED_ENDOCYTIC_VESICLE_MEMBRANE
GWAScatalog	Alzheimer's disease (age of onset)	14	3	3.7585e-05	0.00218834	TOMM40:APOE:APOC1
GWAScatalog	Cerebrospinal AB1-42 levels in Alzheimer's disease dementia	14	3	3.7585e-05	0.00218834	TOMM40:APOE:APOC1
Canonical_Pathways	REACTOME_GENERATION_OF_SECOND_MESSENGER_MOLECULES	29	4	1.07992e-05	0.00238355	HLA-DQA2:HLA-DQB2:HLA-DPA1:HLA-DPB1	http://www.gsea-msigdb.org/gsea/msigdb/human/geneset/REACTOME_GENERATION_OF_SECOND_MESSENGER_MOLECULES
Reactome	REACTOME_PD_1_SIGNALING	18	4	1.44871e-06	0.00239616	HLA-DQA2:HLA-DQB2:HLA-DPA1:HLA-DPB1	http://www.gsea-msigdb.org/gsea/msigdb/human/geneset/REACTOME_PD_1_SIGNALING
GWAScatalog	HDL cholesterol	196	7	4.42984e-05	0.00254572	TMPRSS11E:ADH5:ANGPTL4:TOMM40:APOE:APOC1:PNPLA3
Chemical_and_Genetic_pertubation	GAURNIER_PSMD4_TARGETS	66	6	7.49464e-07	0.00255192	HLA-C:HLA-DQB2:HLA-DMA:HLA-DOA:HLA-DPA1:HLA-DPB1	http://www.gsea-msigdb.org/gsea/msigdb/human/geneset/GAURNIER_PSMD4_TARGETS
GO_mf	GOMF_ALCOHOL_DEHYDROGENASE_NAD_P_PLUS_ACTIVITY	9	3	8.82592e-06	0.00260659	ADH5:ADH4:ADH1B	http://www.gsea-msigdb.org/gsea/msigdb/human/geneset/GOMF_ALCOHOL_DEHYDROGENASE_NAD_P_PLUS_ACTIVITY
Canonical_Pathways	KEGG_LEISHMANIA_INFECTION	65	5	1.50689e-05	0.00310419	HLA-DQA2:HLA-DMA:HLA-DOA:HLA-DPA1:HLA-DPB1	http://www.gsea-msigdb.org/gsea/msigdb/human/geneset/KEGG_LEISHMANIA_INFECTION
GWAScatalog	Apolipoprotein B levels	203	7	5.53271e-05	0.00313693	ARHGEF19:GCKR:TMPRSS11E:ADH1B:HFE:SUGP1:APOC1
GWAScatalog	Logical memory (immediate recall)	16	3	5.74217e-05	0.00313693	TOMM40:APOE:APOC1
GWAScatalog	C-reactive protein levels or triglyceride levels (pleiotropy)	16	3	5.74217e-05	0.00313693	GCKR:HLA-C:APOC1
GWAScatalog	Alzheimer's disease biomarkers	16	3	5.74217e-05	0.00313693	TOMM40:APOE:APOC1
Canonical_Pathways	REACTOME_ETHANOL_OXIDATION	11	3	1.72162e-05	0.00332487	ADH5:ADH4:ADH1B	http://www.gsea-msigdb.org/gsea/msigdb/human/geneset/REACTOME_ETHANOL_OXIDATION
GWAScatalog	Apolipoprotein A1 levels	367	9	6.74253e-05	0.00345468	GCKR:TMPRSS11E:ADH4:ADH1B:HFE:ANGPTL4:APOE:APOC1:PNPLA3
GWAScatalog	Nonalcoholic steatohepatitis-derived hepatocellular carcinoma	3	2	6.82871e-05	0.00345468	PNPLA3:SAMM50
GWAScatalog	Relative protein intake	3	2	6.82871e-05	0.00345468	GCKR:ADH1B
GWAScatalog	Esophageal cancer (alcohol interaction)	3	2	6.82871e-05	0.00345468	ADH4:ADH1B
GWAScatalog	Apolipoprotein Levels	3	2	6.82871e-05	0.00345468	APOE:APOC1
GWAScatalog	Cerebrospinal fluid p-tau levels in mild cognitive impairment	17	3	6.9484e-05	0.00345468	TOMM40:APOE:APOC1
GWAScatalog	Palmitoleic acid (16:1n-7) levels	17	3	6.9484e-05	0.00345468	GCKR:C2orf16:ZNF512
GWAScatalog	Type 1 diabetes and autoimmune thyroid diseases	17	3	6.9484e-05	0.00345468	HSPA1L:TNXB:NOTCH4
Canonical_Pathways	REACTOME_MHC_CLASS_II_ANTIGEN_PRESENTATION	115	6	1.92279e-05	0.00349496	HLA-DQA2:HLA-DQB2:HLA-DMA:HLA-DOA:HLA-DPA1:HLA-DPB1	http://www.gsea-msigdb.org/gsea/msigdb/human/geneset/REACTOME_MHC_CLASS_II_ANTIGEN_PRESENTATION
GO_bp	GOBP_ETHANOL_OXIDATION	8	3	5.9045e-06	0.00352044	ADH5:ADH4:ADH1B	http://www.gsea-msigdb.org/gsea/msigdb/human/geneset/GOBP_ETHANOL_OXIDATION
GWAScatalog	Logical memory (delayed recall)	18	3	8.30911e-05	0.00395353	TOMM40:APOE:APOC1
GWAScatalog	Cerebrospinal fluid t-tau levels	18	3	8.30911e-05	0.00395353	TOMM40:APOE:APOC1
GWAScatalog	C-reactive protein levels or total cholesterol levels (pleiotropy)	18	3	8.30911e-05	0.00395353	GCKR:NCAN:APOC1
GWAScatalog	Cardiovascular disease risk factors	18	3	8.30911e-05	0.00395353	GCKR:HFE:TOMM40
GWAScatalog	Squamous cell lung carcinoma	93	5	8.53118e-05	0.00401601	PGBD1:HLA-C:TNXB:NOTCH4:HLA-DQB2
Curated_gene_sets	REACTOME_GENERATION_OF_SECOND_MESSENGER_MOLECULES	29	4	1.07992e-05	0.00467608	HLA-DQA2:HLA-DQB2:HLA-DPA1:HLA-DPB1	http://www.gsea-msigdb.org/gsea/msigdb/human/geneset/REACTOME_GENERATION_OF_SECOND_MESSENGER_MOLECULES
GWAScatalog	High light scatter reticulocyte percentage of red cells	393	9	0.000113532	0.00525882	GCKR:ADH1B:HFE:HLA-C:SERPINA1:ANGPTL4:GATAD2A:APOE:APOC1
GWAScatalog	C-reactive protein levels or LDL-cholesterol levels (pleiotropy)	20	3	0.000115278	0.00525882	GCKR:NCAN:APOC1
GWAScatalog	Quantitative traits	20	3	0.000115278	0.00525882	TOMM40:APOE:APOC1
Positional_gene_sets	chr1q21	203	7	5.53271e-05	0.00553271	PRUNE:BNIPL:C1orf56:CDC42SE1:MLLT11:GABPB2:SEMA6C	http://www.gsea-msigdb.org/gsea/msigdb/human/geneset/chr1q21
GWAScatalog	Longevity	54	4	0.000131204	0.00579277	NOTCH4:TOMM40:APOE:APOC1
GWAScatalog	Antineutrophil cytoplasmic antibody-associated vasculitis	21	3	0.000134024	0.00579277	HLA-DPA1:HLA-DPB1:SERPINA1
GWAScatalog	Posterior cortical atrophy and Alzheimer's disease	4	2	0.000136147	0.00579277	TOMM40:APOE
GWAScatalog	Body mass index and LDL-C (pairwise)	4	2	0.000136147	0.00579277	GCKR:TOMM40
GWAScatalog	Facial emotion recognition (fearful faces)	4	2	0.000136147	0.00579277	ROS1:GOPC
GWAScatalog	Hepatic lipid content in extreme obesity	4	2	0.000136147	0.00579277	SUGP1:PNPLA3
GWAScatalog	Alcohol-related hepatocellular carcinoma	4	2	0.000136147	0.00579277	TM6SF2:PNPLA3
GWAScatalog	Metabolic syndrome	104	5	0.000144832	0.00610364	GCKR:ANGPTL4:TOMM40:APOE:APOC1
Curated_gene_sets	KEGG_LEISHMANIA_INFECTION	65	5	1.50689e-05	0.00611702	HLA-DQA2:HLA-DMA:HLA-DOA:HLA-DPA1:HLA-DPB1	http://www.gsea-msigdb.org/gsea/msigdb/human/geneset/KEGG_LEISHMANIA_INFECTION
GO_cc	GOCC_CLATHRIN_COATED_ENDOCYTIC_VESICLE	83	5	4.94911e-05	0.00624206	HLA-DQA2:HLA-DQB2:HLA-DPA1:HLA-DPB1:APOE	http://www.gsea-msigdb.org/gsea/msigdb/human/geneset/GOCC_CLATHRIN_COATED_ENDOCYTIC_VESICLE
GWAScatalog	High light scatter reticulocyte count	409	9	0.000153297	0.00639544	GCKR:ADH1B:HFE:NOTCH4:SERPINA1:ANGPTL4:GATAD2A:APOE:APOC1
GWAScatalog	Phospholipid levels (plasma)	22	3	0.000154647	0.00639544	GCKR:AGPAT1:CDH8
Curated_gene_sets	REACTOME_ETHANOL_OXIDATION	11	3	1.72162e-05	0.00657759	ADH5:ADH4:ADH1B	http://www.gsea-msigdb.org/gsea/msigdb/human/geneset/REACTOME_ETHANOL_OXIDATION
Curated_gene_sets	REACTOME_MHC_CLASS_II_ANTIGEN_PRESENTATION	115	6	1.92279e-05	0.00693808	HLA-DQA2:HLA-DQB2:HLA-DMA:HLA-DOA:HLA-DPA1:HLA-DPB1	http://www.gsea-msigdb.org/gsea/msigdb/human/geneset/REACTOME_MHC_CLASS_II_ANTIGEN_PRESENTATION
Positional_gene_sets	chr4q23	19	3	9.83279e-05	0.00737459	ADH5:ADH4:ADH1B	http://www.gsea-msigdb.org/gsea/msigdb/human/geneset/chr4q23
GO_bp	GOBP_LEUKOCYTE_MEDIATED_IMMUNITY	380	10	1.41914e-05	0.00785695	HFE:HLA-C:C4A:HLA-DQA2:HLA-DQB2:HLA-DMA:HLA-DOA:HLA-DPA1:HLA-DPB1:PVRL2	http://www.gsea-msigdb.org/gsea/msigdb/human/geneset/GOBP_LEUKOCYTE_MEDIATED_IMMUNITY
Reactome	REACTOME_GENERATION_OF_SECOND_MESSENGER_MOLECULES	29	4	1.07992e-05	0.00795075	HLA-DQA2:HLA-DQB2:HLA-DPA1:HLA-DPB1	http://www.gsea-msigdb.org/gsea/msigdb/human/geneset/REACTOME_GENERATION_OF_SECOND_MESSENGER_MOLECULES
Reactome	REACTOME_ETHANOL_OXIDATION	11	3	1.72162e-05	0.00795075	ADH5:ADH4:ADH1B	http://www.gsea-msigdb.org/gsea/msigdb/human/geneset/REACTOME_ETHANOL_OXIDATION
Reactome	REACTOME_MHC_CLASS_II_ANTIGEN_PRESENTATION	115	6	1.92279e-05	0.00795075	HLA-DQA2:HLA-DQB2:HLA-DMA:HLA-DOA:HLA-DPA1:HLA-DPB1	http://www.gsea-msigdb.org/gsea/msigdb/human/geneset/REACTOME_MHC_CLASS_II_ANTIGEN_PRESENTATION
GWAScatalog	Gamma glutamyl transferase levels	60	4	0.000197913	0.00810894	EPHA2:ARHGEF19:GCKR:MET
GWAScatalog	Mental health study participation (completed survey)	24	3	0.000201841	0.00819402	TOMM40:APOE:APOC1
GWAScatalog	Resting heart rate	112	5	0.000205013	0.00824711	GCKR:MET:FHOD3:APOE:APOC1
GWAScatalog	Hepatitis C (spontaneous viral clearance)	5	2	0.000226201	0.00895061	HLA-DQA2:IFNL3
GWAScatalog	Periodontal disease-related phenotype (Socransky)	25	3	0.000228569	0.00895061	FHOD3:TPGS2:KIAA1328
GWAScatalog	Triglyceride levels x long total sleep time interaction (2df test)	25	3	0.000228569	0.00895061	GCKR:SUGP1:PVRL2
GO_cc	GOCC_COATED_VESICLE	293	8	8.32375e-05	0.00933185	HLA-C:HLA-DQA2:HLA-DQB2:HLA-DPA1:HLA-DPB1:GOPC:SERPINA1:APOE	http://www.gsea-msigdb.org/gsea/msigdb/human/geneset/GOCC_COATED_VESICLE
GWAScatalog	Triglyceride levels x short total sleep time interaction (2df test)	26	3	0.000257486	0.00999453	GCKR:SUGP1:PVRL2
Canonical_Pathways	REACTOME_INTERFERON_GAMMA_SIGNALING	86	5	5.86961e-05	0.0100762	HLA-C:HLA-DQA2:HLA-DQB2:HLA-DPA1:HLA-DPB1	http://www.gsea-msigdb.org/gsea/msigdb/human/geneset/REACTOME_INTERFERON_GAMMA_SIGNALING
GWAScatalog	Bitter alcoholic beverage consumption	66	4	0.000286167	0.0110112	GCKR:ADH1B:SERPINA1:CDH8
GWAScatalog	Rosacea symptom severity	121	5	0.000293682	0.011203	KLHL8:HSD17B13:HLA-C:LSM2:HLA-DPB1
GO_bp	GOBP_IMMUNOGLOBULIN_PRODUCTION	118	6	2.22601e-05	0.0115025	HLA-DQA2:HLA-DQB2:HLA-DMA:HLA-DOA:HLA-DPA1:HLA-DPB1	http://www.gsea-msigdb.org/gsea/msigdb/human/geneset/GOBP_IMMUNOGLOBULIN_PRODUCTION
Cancer_modules	MODULE_143	13	3	2.96341e-05	0.0118253	HFE:HLA-C:HLA-DOA	http://www.gsea-msigdb.org/gsea/msigdb/human/geneset/MODULE_143
Cancer_modules	MODULE_23	540	11	5.48736e-05	0.0118253	SEMA6C:GCKR:ADH1B:TNXB:HLA-DMA:MEN1:ITGBL1:SERPINA1:PVRL2:APOE:APOC1	http://www.gsea-msigdb.org/gsea/msigdb/human/geneset/MODULE_23
GWAScatalog	Alanine transaminase levels	28	3	0.000322186	0.0120188	KLHL8:SERPINA1:PNPLA3
GWAScatalog	Carotid intima media thickness (mean)	28	3	0.000322186	0.0120188	TOMM40:APOE:APOC1
GWAScatalog	Factor VII activity or levels	6	2	0.000338239	0.0120188	GCKR:ADH4
GWAScatalog	White coat effect (clinic diastolic blood pressure minus ambulatory diastolic blood pressure)	6	2	0.000338239	0.0120188	HLA-DPB1:CDH8
GWAScatalog	Gout vs asymptomatic hyperuricemia	6	2	0.000338239	0.0120188	GCKR:ADH1B
GWAScatalog	Brain imaging	6	2	0.000338239	0.0120188	TOMM40:APOE
GWAScatalog	Parental longevity (mother's attained age)	6	2	0.000338239	0.0120188	APOE:APOC1
GWAScatalog	EGFR mutation-positive lung adenocarcinoma	6	2	0.000338239	0.0120188	TERT:HLA-DPB1
GWAScatalog	Alcohol consumption	69	4	0.000339513	0.0120188	GCKR:ADH5:ADH1B:SERPINA1
GWAScatalog	Cerebrospinal fluid t-tau:AB1-42 ratio	29	3	0.000358115	0.0125767	TOMM40:APOE:APOC1
GWAScatalog	Cerebral amyloid deposition (PET imaging)	30	3	0.000396526	0.013816	TOMM40:APOE:APOC1
KEGG	KEGG_FATTY_ACID_METABOLISM	40	3	0.000932046	0.0143385	ADH5:ADH4:ADH1B	http://www.gsea-msigdb.org/gsea/msigdb/human/geneset/KEGG_FATTY_ACID_METABOLISM
KEGG	KEGG_TYROSINE_METABOLISM	41	3	0.00100215	0.0143385	ADH5:ADH4:ADH1B	http://www.gsea-msigdb.org/gsea/msigdb/human/geneset/KEGG_TYROSINE_METABOLISM
GWAScatalog	Body mass index x age interaction	31	3	0.00043749	0.0150069	TOMM40:APOE:APOC1
GWAScatalog	Lipid metabolism phenotypes	31	3	0.00043749	0.0150069	GCKR:APOE:APOC1
TF_targets	NFY_Q6_01	250	8	2.71863e-05	0.0151563	HIST1H2BC:HIST1H2AC:HIST1H2BE:HIST1H2BF:HIST1H2BG:HIST1H2BI:HSPA1L:HSPA1A:HSPA1B:ATF6B:AGPAT1:HLA-DOA:TOMM40	http://www.gsea-msigdb.org/gsea/msigdb/human/geneset/NFY_Q6_01
GO_cc	GOCC_BLOOD_MICROPARTICLE	105	5	0.000151502	0.0152866	HSPA1L:HSPA1A:HSPA1B:C4A:ANGPTL4:APOE	http://www.gsea-msigdb.org/gsea/msigdb/human/geneset/GOCC_BLOOD_MICROPARTICLE
GWAScatalog	Pediatric non-alcoholic fatty liver disease activity score	7	2	0.000472054	0.016068	PNPLA3:SAMM50
GWAScatalog	Automobile speeding propensity	32	3	0.000481074	0.0161269	TNXB:ATF6B:CDH8
GWAScatalog	Body fat percentage	32	3	0.000481074	0.0161269	TOMM40:APOE:APOC1
GWAScatalog	Lamb consumption	33	3	0.000527348	0.0174143	TOMM40:APOE:APOC1
GWAScatalog	Hematological and biochemical traits	33	3	0.000527348	0.0174143	GCKR:PNPLA3:SAMM50
GWAScatalog	Prostate cancer	297	7	0.000570694	0.0187061	TERT:C4A:TNXB:ATF6B:AGPAT1:NOTCH4:HLA-DOA
Curated_gene_sets	TARTE_PLASMA_CELL_VS_PLASMABLAST_UP	359	9	5.69228e-05	0.0190616	ADH4:HSPA1A:HSPA1B:TNXB:ATF6B:NOTCH4:HLA-DQB2:SERPINA1:APOE:APOC1	http://www.gsea-msigdb.org/gsea/msigdb/human/geneset/TARTE_PLASMA_CELL_VS_PLASMABLAST_UP
Curated_gene_sets	REACTOME_INTERFERON_GAMMA_SIGNALING	86	5	5.86961e-05	0.0190616	HLA-C:HLA-DQA2:HLA-DQB2:HLA-DPA1:HLA-DPB1	http://www.gsea-msigdb.org/gsea/msigdb/human/geneset/REACTOME_INTERFERON_GAMMA_SIGNALING
Reactome	REACTOME_INTERFERON_GAMMA_SIGNALING	86	5	5.86961e-05	0.0194167	HLA-C:HLA-DQA2:HLA-DQB2:HLA-DPA1:HLA-DPB1	http://www.gsea-msigdb.org/gsea/msigdb/human/geneset/REACTOME_INTERFERON_GAMMA_SIGNALING
GO_cc	GOCC_ENDOCYTIC_VESICLE_MEMBRANE	182	6	0.000245531	0.0202119	HLA-C:HLA-DQA2:HLA-DQB2:HLA-DPA1:HLA-DPB1:APOE	http://www.gsea-msigdb.org/gsea/msigdb/human/geneset/GOCC_ENDOCYTIC_VESICLE_MEMBRANE
GO_cc	GOCC_VACUOLAR_MEMBRANE	436	9	0.000246609	0.0202119	HLA-DQA2:HLA-DQB2:HLA-DMA:HLA-DOA:HLA-DPA1:HLA-DPB1:GOPC:NEU3:MEF2BNB-MEF2B:MEF2BNB	http://www.gsea-msigdb.org/gsea/msigdb/human/geneset/GOCC_VACUOLAR_MEMBRANE
GO_cc	GOCC_COATED_VESICLE_MEMBRANE	184	6	0.000260411	0.0202119	HLA-C:HLA-DQA2:HLA-DQB2:HLA-DPA1:HLA-DPB1:APOE	http://www.gsea-msigdb.org/gsea/msigdb/human/geneset/GOCC_COATED_VESICLE_MEMBRANE
GWAScatalog	Lymphoma	8	2	0.000627437	0.0204148	HLA-DQA2:HLA-DQB2
GO_cc	GOCC_PLASMA_MEMBRANE_PROTEIN_COMPLEX	548	10	0.000296896	0.0213113	HFE:HLA-C:HLA-DQA2:HLA-DQB2:HLA-DMA:HLA-DOA:HLA-DPA1:HLA-DPB1:ITGBL1:CDH8	http://www.gsea-msigdb.org/gsea/msigdb/human/geneset/GOCC_PLASMA_MEMBRANE_PROTEIN_COMPLEX
GO_cc	GOCC_CLATHRIN_COATED_VESICLE_MEMBRANE	123	5	0.000316818	0.0213113	HLA-DQA2:HLA-DQB2:HLA-DPA1:HLA-DPB1:APOE	http://www.gsea-msigdb.org/gsea/msigdb/human/geneset/GOCC_CLATHRIN_COATED_VESICLE_MEMBRANE
GO_bp	GOBP_ADAPTIVE_IMMUNE_RESPONSE	434	10	4.40433e-05	0.0213362	HFE:HLA-C:C4A:HLA-DQA2:HLA-DQB2:HLA-DMA:HLA-DOA:HLA-DPA1:HLA-DPB1:PVRL2	http://www.gsea-msigdb.org/gsea/msigdb/human/geneset/GOBP_ADAPTIVE_IMMUNE_RESPONSE
GWAScatalog	Cerebrospinal P-tau181p levels	36	3	0.00068297	0.0220594	TOMM40:APOE:APOC1
GWAScatalog	Red cell distribution width	404	8	0.000725242	0.023255	GCKR:HFE:ANGPTL4:MAU2:GATAD2A:APOE:APOC1:PNPLA3
GWAScatalog	Hypertriglyceridemia	37	3	0.000740659	0.0234101	GCKR:C2orf16:ZNF512
GWAScatalog	Regular attendance at a pub or social club	37	3	0.000740659	0.0234101	ADH5:ADH4:ADH1B
GWAScatalog	C-reactive protein levels	85	4	0.000750078	0.0235397	GCKR:SERPINA1:APOE:APOC1
Computational_gene_sets	MODULE_143	13	3	2.96341e-05	0.0235408	HFE:HLA-C:HLA-DOA	http://www.gsea-msigdb.org/gsea/msigdb/human/geneset/MODULE_143
Computational_gene_sets	MODULE_23	540	11	5.48736e-05	0.0235408	SEMA6C:GCKR:ADH1B:TNXB:HLA-DMA:MEN1:ITGBL1:SERPINA1:PVRL2:APOE:APOC1	http://www.gsea-msigdb.org/gsea/msigdb/human/geneset/MODULE_23
GWAScatalog	Serum alkaline phosphatase levels	312	7	0.000763032	0.0237776	GCKR:TMPRSS11E:ADH4:SERPINA1:TM6SF2:ATP13A1:APOC1
GWAScatalog	Metabolically unhealthy in normal weight	9	2	0.000804183	0.0245414	GCKR:APOC1
GWAScatalog	Body mass index and triglycerides (pairwise)	9	2	0.000804183	0.0245414	GCKR:TOMM40
GWAScatalog	Parental longevity (combined parental age at death)	9	2	0.000804183	0.0245414	APOE:APOC1
GO_mf	GOMF_ANTIGEN_BINDING	50	4	9.69544e-05	0.0245433	HFE:HLA-C:HLA-DPA1:HLA-DPB1	http://www.gsea-msigdb.org/gsea/msigdb/human/geneset/GOMF_ANTIGEN_BINDING
GWAScatalog	Hemoglobin levels	316	7	0.000822134	0.0249174	HFE:PGBD1:HLA-C:VWA7:TNXB:TM6SF2:PNPLA3
Cancer_modules	MODULE_84	515	10	0.000180563	0.0259409	ADH1B:HLA-C:TNXB:HLA-DMA:HLA-DPA1:HLA-DPB1:SERPINA1:PVRL2:APOE:APOC1	http://www.gsea-msigdb.org/gsea/msigdb/human/geneset/MODULE_84
GWAScatalog	Sj√∂gren's syndrome	39	3	0.000865136	0.0260424	HLA-DQA2:HLA-DPA1:HLA-DPB1
GO_cc	GOCC_CLATHRIN_COATED_VESICLE	201	6	0.000417593	0.0263345	HLA-DQA2:HLA-DQB2:HLA-DPA1:HLA-DPB1:GOPC:APOE	http://www.gsea-msigdb.org/gsea/msigdb/human/geneset/GOCC_CLATHRIN_COATED_VESICLE
GWAScatalog	Refractive error	1391	16	0.000890416	0.0266222	GCKR:HFE:PGBD1:TNXB:NCAN:HAPLN4:SUGP1:MAU2:GATAD2A:TSSK6:NDUFA13:YJEFN3:ATP13A1:TOMM40:APOE:APOC1
GWAScatalog	Urate levels	236	6	0.00096805	0.0287491	GCKR:PDE1A:MAP4K2:MEN1:PVRL2:PNPLA3
GWAScatalog	Wegener's granulomatosis	10	2	0.00100209	0.0289838	HLA-DOA:HLA-DPB1
GWAScatalog	Alcohol consumption (drinkers vs non-drinkers)	10	2	0.00100209	0.0289838	GCKR:ADH1B
GWAScatalog	Thyrotoxic hypokalemic periodic paralysis and Graves disease	10	2	0.00100209	0.0289838	HLA-DQA2:HLA-DPB1
GWAScatalog	Hippocampal volume in Alzheimer's disease dementia	41	3	0.00100215	0.0289838	TOMM40:APOE:APOC1
Cell_type_signature	FAN_EMBRYONIC_CTX_BRAIN_B_CELL	90	5	7.29636e-05	0.0302799	HLA-C:HLA-DQA2:HLA-DMA:HLA-DPA1:HLA-DPB1	http://www.gsea-msigdb.org/gsea/msigdb/human/geneset/FAN_EMBRYONIC_CTX_BRAIN_B_CELL
GWAScatalog	Hematocrit	330	7	0.00105808	0.0304025	GCKR:TERT:HFE:NOTCH4:MET:TM6SF2:PNPLA3
GWAScatalog	Cerebrospinal fluid AB1-42 levels	42	3	0.00107551	0.0305071	TOMM40:APOE:APOC1
GWAScatalog	Verbal declarative memory	42	3	0.00107551	0.0305071	TOMM40:APOE:APOC1
Cell_type_signature	AIZARANI_LIVER_C17_HEPATOCYTES_3	99	5	0.000114783	0.0317566	ADH4:ADH1B:SERPINA1:APOE:APOC1	http://www.gsea-msigdb.org/gsea/msigdb/human/geneset/AIZARANI_LIVER_C17_HEPATOCYTES_3
Canonical_Pathways	REACTOME_FORMATION_OF_THE_BETA_CATENIN_TCF_TRANSACTIVATING_COMPLEX	60	4	0.000197913	0.0321869	TERT:HIST1H2BC:HIST1H2AC:HIST1H2BE:HIST1H2BF:HIST1H2BG:HIST1H2BI:MEN1	http://www.gsea-msigdb.org/gsea/msigdb/human/geneset/REACTOME_FORMATION_OF_THE_BETA_CATENIN_TCF_TRANSACTIVATING_COMPLEX
GWAScatalog	Alcohol consumption (heavy vs. light/non-drinkers)	11	2	0.00122095	0.0339792	GCKR:ADH1B
GWAScatalog	Fasting blood glucose adjusted for BMI	11	2	0.00122095	0.0339792	GCKR:C2orf16
GWAScatalog	Liver volume	11	2	0.00122095	0.0339792	GCKR:MAU2
KEGG	KEGG_RETINOL_METABOLISM	57	3	0.00260263	0.0345778	ADH5:ADH4:ADH1B	http://www.gsea-msigdb.org/gsea/msigdb/human/geneset/KEGG_RETINOL_METABOLISM
Canonical_Pathways	REACTOME_COSTIMULATION_BY_THE_CD28_FAMILY	62	4	0.000224759	0.0347252	HLA-DQA2:HLA-DQB2:HLA-DPA1:HLA-DPB1	http://www.gsea-msigdb.org/gsea/msigdb/human/geneset/REACTOME_COSTIMULATION_BY_THE_CD28_FAMILY
GWAScatalog	Hippocampal volume	45	3	0.00131565	0.036386	TOMM40:APOE:APOC1
GO_cc	GOCC_CELL_SURFACE	832	12	0.000617209	0.0366332	EPHA2:ROBO2:HFE:HLA-C:NOTCH4:HLA-DMA:HLA-DPA1:HLA-DPB1:MET:NEU3:ITGBL1:PVRL2	http://www.gsea-msigdb.org/gsea/msigdb/human/geneset/GOCC_CELL_SURFACE
GWAScatalog	Alzheimer's disease	100	4	0.00137536	0.037801	TNXB:TOMM40:APOE:APOC1
GO_bp	GOBP_ETHANOL_METABOLIC_PROCESS	18	3	8.30911e-05	0.0378846	ADH5:ADH4:ADH1B	http://www.gsea-msigdb.org/gsea/msigdb/human/geneset/GOBP_ETHANOL_METABOLIC_PROCESS
KEGG	KEGG_GLYCOLYSIS_GLUCONEOGENESIS	61	3	0.00315735	0.0382011	ADH5:ADH4:ADH1B	http://www.gsea-msigdb.org/gsea/msigdb/human/geneset/KEGG_GLYCOLYSIS_GLUCONEOGENESIS
KEGG	KEGG_AXON_GUIDANCE	127	4	0.00328611	0.0382011	EPHA2:SEMA6C:ROBO2:MET	http://www.gsea-msigdb.org/gsea/msigdb/human/geneset/KEGG_AXON_GUIDANCE
GWAScatalog	Prothrombin time	12	2	0.00146056	0.0398824	GCKR:C2orf16
GWAScatalog	Brain morphology (MOSTest)	1049	13	0.00146911	0.0398824	ROBO2:HFE:PGBD1:SERPINA1:NCAN:HAPLN4:TM6SF2:SUGP1:MAU2:GATAD2A:TSSK6:NDUFA13:YJEFN3
KEGG	KEGG_METABOLISM_OF_XENOBIOTICS_BY_CYTOCHROME_P450	65	3	0.00377948	0.0413519	ADH5:ADH4:ADH1B	http://www.gsea-msigdb.org/gsea/msigdb/human/geneset/KEGG_METABOLISM_OF_XENOBIOTICS_BY_CYTOCHROME_P450
KEGG	KEGG_DRUG_METABOLISM_CYTOCHROME_P450	67	3	0.00411657	0.0425379	ADH5:ADH4:ADH1B	http://www.gsea-msigdb.org/gsea/msigdb/human/geneset/KEGG_DRUG_METABOLISM_CYTOCHROME_P450
GWAScatalog	Alzheimer's disease or HDL levels (pleiotropy)	48	3	0.00158707	0.0425623	TOMM40:APOE:APOC1
GWAScatalog	Type 2 diabetes (adjusted for BMI)	48	3	0.00158707	0.0425623	GCKR:TM6SF2:PNPLA3
GO_cc	GOCC_MHC_CLASS_I_PROTEIN_COMPLEX	9	2	0.000804183	0.0450789	HFE:HLA-C	http://www.gsea-msigdb.org/gsea/msigdb/human/geneset/GOCC_MHC_CLASS_I_PROTEIN_COMPLEX
Cell_type_signature	HAY_BONE_MARROW_DENDRITIC_CELL	178	6	0.000217782	0.0451898	EPHA2:NOTCH4:HLA-DQA2:HLA-DMA:HLA-DPA1:HLA-DPB1	http://www.gsea-msigdb.org/gsea/msigdb/human/geneset/HAY_BONE_MARROW_DENDRITIC_CELL
GWAScatalog	Nasopharyngeal carcinoma	13	2	0.00172073	0.0455942	TERT:HLA-C
GWAScatalog	Alzheimer's disease (onset between ages 58 and 79)	13	2	0.00172073	0.0455942	TOMM40:APOE
GO_cc	GOCC_MEMBRANE_PROTEIN_COMPLEX	1118	14	0.000861055	0.0457265	HFE:HLA-C:HLA-DQA2:HLA-DQB2:HLA-DMA:HLA-DOA:HLA-DPA1:HLA-DPB1:SPCS2:ITGBL1:CDH8:NDUFA13:TOMM40:SAMM50	http://www.gsea-msigdb.org/gsea/msigdb/human/geneset/GOCC_MEMBRANE_PROTEIN_COMPLEX
GWAScatalog	Fish- and plant-related diet	180	5	0.00176284	0.0460727	HFE:PGBD1:TOMM40:APOE:APOC1
GWAScatalog	Neutrophil count	361	7	0.00177002	0.0460727	GCKR:TERT:HLA-C:TNXB:HLA-DPB1:ATP13A1:PNPLA3
GWAScatalog	Systemic lupus erythematosus	361	7	0.00177002	0.0460727	TERT:HSPA1A:HSPA1B:TNXB:NOTCH4:HLA-DQA2:HLA-DOA:HLA-DPA1
GWAScatalog	Albumin-globulin ratio	50	3	0.00178608	0.0462188	GCKR:C2orf16:HLA-C
GWAScatalog	Reticulocyte fraction of red cells	363	7	0.00182629	0.0469845	GCKR:HFE:NOTCH4:SERPINA1:ANGPTL4:GATAD2A:APOE
GWAScatalog	Asthma (childhood onset)	269	6	0.00188691	0.0478193	HLA-C:VWA7:LSM2:HSPA1L:HSPA1A:HSPA1B:HLA-DPA1
GWAScatalog	Mean arterial pressure	109	4	0.00188845	0.0478193	C2orf16:PDE1A:HFE:MEF2B
GWAScatalog	Non-albumin protein levels	51	3	0.00189116	0.0478193	GCKR:TERT:HLA-C
Curated_gene_sets	WEST_ADRENOCORTICAL_CARCINOMA_VS_ADENOMA_DN	22	3	0.000154647	0.04783	HLA-DPA1:HLA-DPB1:APOE	http://www.gsea-msigdb.org/gsea/msigdb/human/geneset/WEST_ADRENOCORTICAL_CARCINOMA_VS_ADENOMA_DN
GWAScatalog	Lung cancer in ever smokers	110	4	0.0019526	0.0490923	TNXB:NOTCH4:HLA-DQA2:HLA-DPA1
GWAScatalog	Alcohol dependence	52	3	0.00200002	0.0494724	ADH5:ADH4:ADH1B
GWAScatalog	Cerebrospinal fluid p-tau levels	14	2	0.00200125	0.0494724	APOE:APOC1
GWAScatalog	Cholesterol	14	2	0.00200125	0.0494724	GCKR:ZNF512

### Sheet: SupTab9
Chr:start-end	Gene	GWAS SNP	P(GWAS)	eQTL SNP	P(eQTL)	P(TWAS)	Padj(TWAS)	Analysis
chr1:15829591-15829592	EPHA2	rs6656611	1.07927e-12	rs7538216	2.2707e-08	8.02e-12	3.21281e-08	MR-MEGA: liver
chr1:15910666-15910667	CPLANE2	rs6656611	1.07927e-12	rs6693819	7.25245e-15	3.41e-07	0.00136605	MR-MEGA: liver
chr19:19162581-19162582	TM6SF2	rs10401969	7.82204e-48	rs4808200	0.000118118	1.59e-06	0.00636954	MR-MEGA: liver
chr19:19928696-19928697	ZNF682	rs17216588	2.02482e-40	rs6511071	1.24757e-12	1.19e-06	0.00476714	MR-MEGA: liver
chr1:16124337-16156069	EPHA2	rs6656611	1.10301e-12	rs3820609	1.86893e-05	1.41e-10	1.55382e-07	MR-MEGA: HCC
chr1:16231688-16237164	C1orf89	rs6656611	1.10301e-12	rs6693819	1.75295e-06	2.01e-05	0.0221502	MR-MEGA: HCC
chr14:24290600-24299833	DHRS1	rs2295308	0.00193521	rs10134537	5.12176e-05	5.68e-08	6.25936e-05	MR-MEGA: HCC
chr1:15829591-15829592	EPHA2	rs11588341	6.97114e-13	rs7538216	2.2707e-08	6.33e-12	2.53833e-08	METAL (all): liver
chr1:15910666-15910667	CPLANE2	rs11588341	6.97114e-13	rs6693819	7.25245e-15	6.17e-08	0.000247417	METAL (all): liver
chr19:19162581-19162582	TM6SF2	rs10401969	2.47161e-33	rs4808200	0.000118118	6.84e-07	0.00274284	METAL (all): liver
chr1:15829591-15829592	EPHA2	rs6656611	1.63116e-13	rs7538216	2.2707e-08	1.12e-12	4.50128e-09	METAL (EUR): liver
chr1:15910666-15910667	CPLANE2	rs6656611	1.63116e-13	rs6693819	7.25245e-15	4.28e-08	0.000172013	METAL (EUR): liver
chr19:19162581-19162582	TM6SF2	rs10401969	1.42121e-46	rs4808200	0.000118118	5.76e-11	2.31494e-07	METAL (EUR): liver
chr19:19508106-19508107	PBX4	rs10401969	1.42121e-46	rs1476459	6.33425e-05	4.75e-06	0.0190902	METAL (EUR): liver
chr19:19928696-19928697	ZNF682	rs17216588	2.64578e-40	rs6511071	1.24757e-12	7.82e-09	3.14286e-05	METAL (EUR): liver

### Sheet: SupTab10
Chr:start-end	Gene	GWAS SNP	P(GWAS)	eQTL SNP	P(eQTL)	P(RWAS)	Padj(RWAS)
chr4:87188942-87189443	HSD17B13	rs7694379	3.92304e-18	rs4693811	0.0779005	1.06e-06	0.0261597
chr6:25920736-25921237	HFE	rs17342717	6.35843e-07	rs7748167	0.0197007	1.15e-06	0.0283808
chr9:96436312-96436813	ZNF367_HABP4	rs16911041	0.0296301	rs12002084	0.0574331	1.08e-28	2.66533e-24
chr19:19172007-19172508	TM6SF2	rs2228603	3.14845e-33	rs2228603	0.0403644	3.31e-33	8.16875e-29
chr19:19434361-19434862	TM6SF2	rs8182472	1.50367e-32	rs2965185	0.000400127	3.48e-14	8.58829e-10
chr22:45158918-45159419	PNPLA3	rs909494	0.00119111	rs7292035	0.0007275	3.76e-08	0.00092793

### Sheet: SupTab11
trait1	trait2	rg	rg_se	z	p	h2_trait1	h2_trait1_se	h2_trait2	h2_trait2_se
BMI	Colonic cancer	-0.077	0.019	-4.0608	4.8906e-05	0.1803	0.0056	0.0785	0.008
BMI	Upper GI cancer	-0.3331	0.2563	-1.2997	0.1937	0.1808	0.0057	0.0008	0.001
BMI	HCC	-0.1704	0.0496	-3.4362	0.0006	0.18	0.0056	0.0007	0.0002
BMI	T2DM	-0.1979	0.023	-8.6105	7.272e-18	0.1799	0.0056	0.076	0.0055
Cirrhosis	BMI	-0.3	0.0327	-9.1753	4.5045e-20	0.0025	0.0003	0.1804	0.0055
Cirrhosis	Colonic cancer	0.0951	0.0467	2.0382	0.0415	0.0025	0.0003	0.0782	0.0082
Cirrhosis	Upper GI cancer	-0.1188	0.2363	-0.5026	0.6153	0.0025	0.0003	0.0008	0.001
Cirrhosis	HBV	0.4986	0.1857	2.6854	0.0072	0.0025	0.0003	0.0013	0.0006
Cirrhosis	HCV	0.0724	0.1019	0.7111	0.477	0.0025	0.0003	0.0026	0.0008
Cirrhosis	MASLD	0.5289	0.0788	6.716	1.8682e-11	0.0025	0.0003	0.1681	0.0307
Cirrhosis	HCC	0.869	0.1397	6.2186	5.0165e-10	0.0025	0.0003	0.0007	0.0002
Cirrhosis	T2DM	0.274	0.0391	7.0087	2.4058e-12	0.0025	0.0003	0.0761	0.0054
Colonic cancer	HCC	0.103	0.0684	1.5055	0.1322	0.0787	0.0081	0.0007	0.0002
Upper GI cancer	Colonic cancer	0.1105	0.1697	0.651	0.5151	0.0009	0.001	0.0768	0.0083
Upper GI cancer	HCC	-0.0723	0.339	-0.2132	0.8312	0.0008	0.001	0.0007	0.0002
HBV	BMI	-0.0578	0.0652	-0.8866	0.3753	0.0013	0.0006	0.1803	0.0056
HBV	Colonic cancer	0.0686	0.0981	0.6992	0.4844	0.0013	0.0006	0.0786	0.0081
HBV	Upper GI cancer	-0.3402	0.6049	-0.5624	0.5738	0.0012	0.0006	0.0008	0.001
HBV	HCV	0.2062	0.231	0.8925	0.3721	0.0013	0.0006	0.0026	0.0008
HBV	HCC	0.8422	0.2815	2.9918	0.0028	0.0013	0.0006	0.0007	0.0002
HBV	T2DM	-0.036	0.0885	-0.4074	0.6837	0.0014	0.0006	0.0758	0.0056
HCV	BMI	0.1076	0.048	2.2434	0.0249	0.0026	0.0008	0.1809	0.0057
HCV	Colonic cancer	0.0016	0.0814	0.0195	0.9845	0.0026	0.0008	0.0779	0.0081
HCV	Upper GI cancer	0.6524	0.5264	1.2393	0.2152	0.0026	0.0008	0.0009	0.001
HCV	HCC	0.6542	0.227	2.8823	0.0039	0.0026	0.0008	0.0007	0.0002
HCV	T2DM	-0.1414	0.0579	-2.4396	0.0147	0.0026	0.0008	0.076	0.0056
MASLD	BMI	-0.4384	0.0497	-8.8181	1.164e-18	0.1676	0.0305	0.1803	0.0055
MASLD	Colonic cancer	0.0602	0.0443	1.3601	0.1738	0.1688	0.0305	0.0779	0.0082
MASLD	Upper GI cancer	-0.0138	0.3004	-0.046	0.9633	0.1679	0.0312	0.0006	0.001
MASLD	HBV	0.5566	0.1925	2.8919	0.0038	0.1679	0.031	0.0014	0.0006
MASLD	HCV	-0.067	0.112	-0.5981	0.5498	0.1687	0.0309	0.0026	0.0008
MASLD	HCC	0.4961	0.1454	3.4107	0.0006	0.1675	0.0306	0.0007	0.0002
MASLD	T2DM	0.522	0.0466	11.2001	4.071e-29	0.1689	0.0309	0.0762	0.0056
T2DM	Colonic cancer	0.0745	0.0299	2.4946	0.0126	0.076	0.0055	0.0782	0.0082
T2DM	Upper GI cancer	0.0357	0.1553	0.23	0.8181	0.0757	0.0056	0.0007	0.001
T2DM	HCC	0.2537	0.0637	3.9838	6.7821e-05	0.0759	0.0056	0.0007	0.0002
